# The genetic and phenotypic correlates of mtDNA copy number in a multi-ancestry cohort

**DOI:** 10.1101/2022.10.21.22281387

**Authors:** Arslan A. Zaidi, Anurag Verma, Colleen Morse, Penn Medicine BioBank, Marylyn D. Ritchie, Iain Mathieson

## Abstract

Mitochondrial DNA copy number (mtCN) is often treated as a proxy for mitochondrial (dys)function and disease risk. Pathological changes in mtCN are common symptoms of rare mitochondrial disorders but reported associations between mtCN and common diseases vary considerably across studies. We sought to understand the biology of mtCN by carrying out genome and phenome-wide association studies of mtCN in 30,666 individuals from the Penn Medicine BioBank—a large, diverse cohort of largely African and European ancestry. We estimated mtCN in peripheral blood using exome sequence data, taking into account the effects of blood cell composition, particularly neutrophil and platelet counts. We replicated known genetic associations of mtCN in the PMBB and found that their effect sizes are highly correlated between individuals of European and African ancestry. However, the heritability of mtCN was much higher among individuals of largely African ancestry (*h*^2^ = 0.3) compared to European ancestry individuals (*h*^2^ = 0.1). Admixture mapping suggests that there are undiscovered variants underlying mtCN that are differentiated in frequency between individuals with African and European ancestry. We further show that mtCN is associated with many health-related phenotypes. We discovered robust associations between mtDNA copy number and diseases of metabolically active tissues, such as cardiovascular disease and liver damage that were consistent across African and European ancestry individuals. Other associations, such as epilepsy, prostate cancer, and disorders of iron metabolism were only discovered in either individuals with European or African ancestry, but not both. Even though we replicate known genetic and phenotypic associations of mtCN, we demonstrate that they are sensitive to blood cell composition and environmental modifiers, explaining why such associations are inconsistent across studies. Peripheral blood mtCN might therefore be used as a biomarker of mitochondrial dysfunction and disease risk, but such associations must be interpreted with care.

## Supplementary Tables for "The genetic and phenotypic correlates of mtDNA copy number in a multi-ancestry cohort"

### Sheet: Table S1
Table S1: Results of the phenome-wide analysis of rlrmtCN
Phenotype	description	group	Beta	SE	Z	P	Pop	ncases	ncontrols
110	Dermatophytosis / Dermatomycosis	Infectious diseases	-0.0127103	0.0489217	-0.259809	0.795011	AFR	713	7164
110	Dermatophytosis / Dermatomycosis	Infectious diseases	-0.00128533	0.0405962	-0.0316614	0.974742	EUR	794	20328
110.1	Dermatophytosis	Infectious diseases	0.00618384	0.0506356	0.122124	0.902801	AFR	665	7276
110.1	Dermatophytosis	Infectious diseases	0.00438414	0.0420457	0.104271	0.916954	EUR	737	20445
110.11	Dermatophytosis of nail	Infectious diseases	-0.0263988	0.0620416	-0.425502	0.670471	AFR	433	7816
110.11	Dermatophytosis of nail	Infectious diseases	-0.0109498	0.0538072	-0.203501	0.838743	EUR	443	21130
110.12	Althete's foot	Infectious diseases	0.102349	0.092953	1.10109	0.270859	AFR	184	8148
110.12	Althete's foot	Infectious diseases	0.110762	0.0758478	1.46032	0.144202	EUR	211	21510
110.13	Dermatophytosis of the body	Infectious diseases	0.0674117	0.127021	0.530715	0.595616	AFR	95	8213
110.13	Dermatophytosis of the body	Infectious diseases	-0.0448196	0.103021	-0.435055	0.663523	EUR	121	21601
110.2	Dermatomycoses	Infectious diseases	-0.0148999	0.18862	-0.0789944	0.937037	AFR	43	8430
110.2	Dermatomycoses	Infectious diseases	0.0125576	0.146713	0.0855929	0.93179	EUR	58	21878
112	Candidiasis	Infectious diseases	0.0325855	0.0599253	0.54377	0.5866	AFR	491	7446
112	Candidiasis	Infectious diseases	-0.120239	0.0745129	-1.61367	0.1066	EUR	246	21189
112.3	Candidiasis of skin and nails	Infectious diseases	-0.120009	0.131752	-0.910875	0.362361	AFR	89	8337
112.3	Candidiasis of skin and nails	Infectious diseases	-0.00644061	0.142781	-0.0451083	0.964021	EUR	63	21792
117	Mycoses	Infectious diseases	-0.0962996	0.177342	-0.543016	0.587119	AFR	48	8446
117	Mycoses	Infectious diseases	-0.294999	0.103756	-2.8432	0.00446637	EUR	131	21753
117.4	Aspergillosis	Infectious diseases	-0.0931533	0.202179	-0.460747	0.64498	EUR	33	21978
130	Spirochetal infection	Infectious diseases	0.0164441	0.060095	0.273635	0.784365	EUR	347	21475
130.1	Lyme disease	Infectious diseases	0.0101595	0.0610417	0.166436	0.867814	EUR	337	21491
131	Protozoan infection	Infectious diseases	-0.0350721	0.0882025	-0.397631	0.690902	AFR	209	8146
132	Infestation (lice, mites)	Infectious diseases	-0.0297963	0.241571	-0.123344	0.901835	AFR	27	8478
132	Infestation (lice, mites)	Infectious diseases	0.0743881	0.185219	0.401623	0.687961	EUR	36	21919
136	Other infectious and parasitic diseases	Infectious diseases	0.123234	0.194136	0.634785	0.525569	EUR	32	21952
145	Cancer of mouth	Neoplasms	-0.282535	0.23274	-1.21395	0.224766	AFR	27	8540
145	Cancer of mouth	Neoplasms	-0.0187745	0.0633708	-0.296264	0.767028	EUR	315	21637
145.2	Cancer of tongue	Neoplasms	0.00857208	0.0750282	0.114251	0.909039	EUR	220	21784
145.3	Cancer of major salivary glands	Neoplasms	0.103609	0.154915	0.668813	0.503615	EUR	50	21964
145.5	Cancer of the mouth floor	Neoplasms	-0.120003	0.245462	-0.488886	0.624923	EUR	22	22007
149	Cancer of larynx, pharynx, nasal cavities	Neoplasms	-0.0718031	0.190923	-0.376085	0.706854	AFR	41	8535
149	Cancer of larynx, pharynx, nasal cavities	Neoplasms	-7.69576e-05	0.0636768	-0.00120857	0.999036	EUR	310	21654
149.1	Cancer of oropharynx	Neoplasms	-0.083097	0.0901973	-0.92128	0.356904	EUR	159	21821
149.3	Cancer of hypopharynx	Neoplasms	-0.0628968	0.24095	-0.261037	0.794064	EUR	22	22009
149.4	Cancer of larynx	Neoplasms	-0.0519656	0.116525	-0.445962	0.655625	EUR	95	21925
149.9	Cancer of of nasal cavities	Neoplasms	0.381278	0.162343	2.34859	0.0188445	EUR	41	21987
150	Cancer of esophagus	Neoplasms	-0.0647763	0.104115	-0.622163	0.533834	EUR	118	21897
151	Cancer of stomach	Neoplasms	0.0751864	0.248816	0.302177	0.762517	AFR	25	8548
151	Cancer of stomach	Neoplasms	-0.213334	0.127616	-1.67169	0.0945851	EUR	83	21885
153	Colorectal cancer	Neoplasms	0.0189869	0.0985297	0.192702	0.847192	AFR	167	8371
153	Colorectal cancer	Neoplasms	-0.100804	0.0461414	-2.18468	0.0289126	EUR	628	21297
153.2	Colon cancer	Neoplasms	0.0851184	0.121845	0.69858	0.484814	AFR	112	8439
153.2	Colon cancer	Neoplasms	-0.127868	0.0538908	-2.37272	0.0176578	EUR	461	21462
153.3	Malignant neoplasm of rectum, rectosigmoid junction, and anus	Neoplasms	0.0156201	0.133491	0.117013	0.90685	AFR	87	8474
153.3	Malignant neoplasm of rectum, rectosigmoid junction, and anus	Neoplasms	-0.11338	0.0671565	-1.68829	0.0913549	EUR	293	21676
155	Cancer of liver and intrahepatic bile duct	Neoplasms	-0.155585	0.137292	-1.13324	0.257115	AFR	80	8484
155	Cancer of liver and intrahepatic bile duct	Neoplasms	-0.242504	0.0798845	-3.03568	0.00239993	EUR	211	21762
155.1	Malignant neoplasm of liver, primary	Neoplasms	-0.135792	0.149485	-0.908402	0.363666	AFR	68	8504
155.1	Malignant neoplasm of liver, primary	Neoplasms	-0.211812	0.0916025	-2.31229	0.0207614	EUR	159	21820
157	Pancreatic cancer	Neoplasms	0.137058	0.187653	0.730378	0.465159	AFR	46	8519
157	Pancreatic cancer	Neoplasms	-0.0330798	0.0812706	-0.407033	0.683984	EUR	191	21782
158	Neoplasm of unspecified nature of digestive system	Neoplasms	0.0953312	0.128083	0.744295	0.456698	AFR	96	8403
158	Neoplasm of unspecified nature of digestive system	Neoplasms	-0.0571596	0.0613097	-0.932309	0.351177	EUR	343	21399
159	Malignant neoplasm of other and ill-defined sites within the digestive organs and peritoneum	Neoplasms	-0.0637513	0.205259	-0.310589	0.756113	AFR	38	8518
159	Malignant neoplasm of other and ill-defined sites within the digestive organs and peritoneum	Neoplasms	-0.0728163	0.0846233	-0.860477	0.389526	EUR	179	21745
159.2	Malignant neoplasm of small intestine, including duodenum	Neoplasms	0.0289359	0.141086	0.205094	0.837498	EUR	62	21946
159.3	Malignant neoplasm of gallbladder and extrahepatic bile ducts	Neoplasms	-0.172135	0.164909	-1.04382	0.296571	EUR	47	21969
159.4	Malignant neoplasm of retroperitoneum and peritoneum	Neoplasms	-0.0850873	0.139258	-0.611007	0.541195	EUR	67	21918
164	Cancer of intrathoracic organs	Neoplasms	0.100096	0.178666	0.560243	0.575314	EUR	38	21973
165	Cancer within the respiratory system	Neoplasms	0.083743	0.090122	0.929218	0.352776	AFR	208	8333
165	Cancer within the respiratory system	Neoplasms	-0.0236395	0.0405699	-0.582686	0.560105	EUR	796	21065
165.1	Cancer of bronchus; lung	Neoplasms	0.0774993	0.091031	0.85135	0.394575	AFR	203	8339
165.1	Cancer of bronchus; lung	Neoplasms	-0.0168974	0.0414691	-0.407469	0.683663	EUR	760	21104
170	Cancer of bone and connective tissue	Neoplasms	-0.0714985	0.148789	-0.480536	0.630846	AFR	70	8485
170	Cancer of bone and connective tissue	Neoplasms	0.0792293	0.0612935	1.29262	0.196142	EUR	330	21584
170.1	Bone cancer	Neoplasms	-0.0602332	0.0984878	-0.611581	0.540815	EUR	133	21830
170.2	Cancer of connective tissue	Neoplasms	-0.12719	0.164343	-0.77393	0.438972	AFR	57	8509
170.2	Cancer of connective tissue	Neoplasms	0.133199	0.0733995	1.81471	0.0695685	EUR	224	21740
172	Skin cancer	Neoplasms	-0.0797255	0.147147	-0.54181	0.58795	AFR	72	8458
172	Skin cancer	Neoplasms	-0.0822548	0.0234411	-3.509	0.000449797	EUR	2888	18493
172.1	Melanomas of skin, dx or hx	Neoplasms	-0.065609	0.0408715	-1.60525	0.108439	EUR	795	21083
172.11	Melanomas of skin	Neoplasms	-0.065609	0.0408715	-1.60525	0.108439	EUR	795	21083
172.2	Other non-epithelial cancer of skin	Neoplasms	0.0588094	0.17436	0.337288	0.7359	AFR	52	8493
172.2	Other non-epithelial cancer of skin	Neoplasms	-0.0792654	0.0264901	-2.99227	0.00276913	EUR	2140	19266
172.21	Basal cell carcinoma	Neoplasms	-0.0871868	0.032784	-2.65943	0.00782723	EUR	1304	20343
172.22	Squamous cell carcinoma	Neoplasms	0.39763	0.258163	1.54023	0.123504	AFR	24	8540
172.22	Squamous cell carcinoma	Neoplasms	-0.0962953	0.0393432	-2.44757	0.0143822	EUR	893	20764
172.3	Carcinoma in situ of skin	Neoplasms	-0.0975406	0.0416842	-2.33999	0.0192843	EUR	793	20800
173	Neoplasm of uncertain behavior of skin	Neoplasms	-0.0146493	0.0986268	-0.148533	0.881922	AFR	161	8064
173	Neoplasm of uncertain behavior of skin	Neoplasms	-0.0544899	0.0251118	-2.1699	0.0300148	EUR	2309	18253
174	Breast cancer	Neoplasms	0.200631	0.0676387	2.96622	0.00301485	AFR	402	8144
174	Breast cancer	Neoplasms	-0.08633	0.0364035	-2.37148	0.0177172	EUR	1140	20748
174.1	Breast cancer [female]	Neoplasms	0.205873	0.0679443	3.03002	0.00244535	AFR	399	8154
174.1	Breast cancer [female]	Neoplasms	-0.0861782	0.0364812	-2.36226	0.0181638	EUR	1136	20770
174.11	Malignant neoplasm of female breast	Neoplasms	0.20242	0.0688145	2.94153	0.00326592	AFR	386	8163
174.11	Malignant neoplasm of female breast	Neoplasms	-0.0961091	0.0370273	-2.59563	0.00944184	EUR	1099	20802
174.3	Neoplasm of uncertain behavior of breast	Neoplasms	-0.0128275	0.243984	-0.0525752	0.95807	EUR	21	21990
175	Acquired absence of breast	Neoplasms	0.073159	0.0563112	1.29919	0.193878	AFR	537	7582
175	Acquired absence of breast	Neoplasms	-0.118253	0.0303708	-3.89364	9.87526e-05	EUR	1545	19262
180	Cervical cancer and dysplasia	Neoplasms	0.132183	0.0788505	1.67638	0.0936641	AFR	274	8131
180	Cervical cancer and dysplasia	Neoplasms	0.010183	0.075234	0.135352	0.892334	EUR	233	21686
180.1	Cervical cancer	Neoplasms	0.0575386	0.248239	0.231787	0.816703	AFR	26	8542
180.1	Cervical cancer	Neoplasms	-0.14631	0.203485	-0.719021	0.472128	EUR	32	21984
180.3	Cervical intraepithelial neoplasia [CIN] [Cervical dysplasia]	Neoplasms	0.146921	0.0815512	1.80158	0.0716112	AFR	256	8163
180.3	Cervical intraepithelial neoplasia [CIN] [Cervical dysplasia]	Neoplasms	0.0212834	0.0803984	0.264725	0.791222	EUR	204	21732
182	Malignant neoplasm of uterus	Neoplasms	-0.00887701	0.14123	-0.0628551	0.949882	AFR	86	8480
182	Malignant neoplasm of uterus	Neoplasms	-0.0501366	0.0807308	-0.621035	0.534577	EUR	202	21796
184	Cancer of other female genital organs	Neoplasms	0.131492	0.143491	0.91638	0.359468	AFR	81	8475
184	Cancer of other female genital organs	Neoplasms	-0.156991	0.0790839	-1.98513	0.0471305	EUR	218	21775
184.1	Malignant neoplasm of ovary and other uterine adnexa	Neoplasms	0.206194	0.195199	1.05633	0.290819	AFR	43	8521
184.1	Malignant neoplasm of ovary and other uterine adnexa	Neoplasms	-0.182365	0.0931237	-1.9583	0.0501944	EUR	156	21852
184.11	Malignant neoplasm of ovary	Neoplasms	0.213558	0.208298	1.02525	0.305245	AFR	38	8526
184.11	Malignant neoplasm of ovary	Neoplasms	-0.19913	0.0965597	-2.06225	0.0391837	EUR	146	21865
184.2	Cancer of other female genital organs (excluding uterus and ovary)	Neoplasms	-0.016329	0.228537	-0.0714501	0.94304	AFR	32	8551
184.2	Cancer of other female genital organs (excluding uterus and ovary)	Neoplasms	-0.178973	0.151136	-1.18419	0.236338	EUR	60	21965
185	Cancer of prostate	Neoplasms	0.0205553	0.0652148	0.315194	0.752615	AFR	487	8043
185	Cancer of prostate	Neoplasms	0.161649	0.0320612	5.04187	4.61002e-07	EUR	1470	20370
187	Cancer of other male genital organs	Neoplasms	-0.0140499	0.255987	-0.0548852	0.95623	AFR	24	8550
187	Cancer of other male genital organs	Neoplasms	-0.0487681	0.0886895	-0.549874	0.582405	EUR	167	21797
187.2	Malignant neoplasm of testis	Neoplasms	-0.0227881	0.103853	-0.219426	0.826318	EUR	121	21903
187.8	Neoplasm of uncertain behavior of male genital organs	Neoplasms	-0.360239	0.179058	-2.01186	0.044235	EUR	46	21942
189	Cancer of urinary organs (incl. kidney and bladder)	Neoplasms	-0.0669625	0.0752603	-0.889745	0.373603	AFR	297	8243
189	Cancer of urinary organs (incl. kidney and bladder)	Neoplasms	-0.0729437	0.0345372	-2.11203	0.0346836	EUR	1151	20724
189.1	Cancer of kidney and renal pelvis	Neoplasms	-0.127853	0.0924147	-1.38347	0.16652	AFR	195	8371
189.1	Cancer of kidney and renal pelvis	Neoplasms	-0.163191	0.0489086	-3.33665	0.000847961	EUR	569	21392
189.11	Malignant neoplasm of kidney, except pelvis	Neoplasms	-0.127765	0.092406	-1.38265	0.166773	AFR	195	8373
189.11	Malignant neoplasm of kidney, except pelvis	Neoplasms	-0.159425	0.0492226	-3.23885	0.00120013	EUR	561	21408
189.12	Malignant neoplasm of renal pelvis	Neoplasms	-0.363622	0.191774	-1.8961	0.0579466	EUR	38	21954
189.2	Cancer of bladder	Neoplasms	0.0295596	0.119403	0.247562	0.804473	AFR	112	8440
189.2	Cancer of bladder	Neoplasms	0.0104385	0.0450436	0.231741	0.816739	EUR	634	21293
189.21	Malignant neoplasm of bladder	Neoplasms	-0.00711735	0.128171	-0.05553	0.955716	AFR	97	8467
189.21	Malignant neoplasm of bladder	Neoplasms	0.00978013	0.0463909	0.21082	0.833028	EUR	595	21354
189.4	Malignant neoplasm of other urinary organs	Neoplasms	-0.104884	0.232612	-0.450898	0.652063	AFR	30	8552
189.4	Malignant neoplasm of other urinary organs	Neoplasms	-0.070072	0.0862251	-0.812664	0.416411	EUR	172	21812
190	Cancer of eye	Neoplasms	-0.0689118	0.240274	-0.286805	0.774262	EUR	22	22012
191	Manlignant and unknown neoplasms of brain and nervous system	Neoplasms	-0.0871986	0.195309	-0.446465	0.655261	AFR	40	8521
191	Manlignant and unknown neoplasms of brain and nervous system	Neoplasms	-0.22423	0.0658809	-3.40356	0.000665132	EUR	318	21599
191.1	Cancer of brain and nervous system	Neoplasms	-0.228193	0.0800542	-2.85049	0.00436524	EUR	215	21767
191.11	Cancer of brain	Neoplasms	-0.254235	0.0886303	-2.86849	0.00412435	EUR	177	21823
193	Thyroid cancer	Neoplasms	0.10977	0.120166	0.913488	0.360986	AFR	113	8448
193	Thyroid cancer	Neoplasms	-0.0137972	0.0451191	-0.305794	0.759761	EUR	645	21323
194	Cancer of other endocrine glands	Neoplasms	0.0433992	0.188799	0.22987	0.818193	EUR	35	21974
195	Cancer, suspected or other	Neoplasms	0.119459	0.0946504	1.26211	0.20691	AFR	180	8306
195	Cancer, suspected or other	Neoplasms	-0.0201327	0.0384474	-0.523644	0.600526	EUR	888	20661
195.1	Malignant neoplasm, other	Neoplasms	0.577169	0.249456	2.31372	0.0206834	AFR	26	8533
195.1	Malignant neoplasm, other	Neoplasms	-0.0708407	0.099033	-0.715324	0.474409	EUR	130	21841
195.3	Malignant neoplasm of head, face, and neck	Neoplasms	0.0220424	0.254776	0.0865171	0.931055	AFR	23	8553
195.3	Malignant neoplasm of head, face, and neck	Neoplasms	-0.0198518	0.0704236	-0.281891	0.778027	EUR	255	21659
198	Secondary malignant neoplasm	Neoplasms	0.0646132	0.066885	0.966034	0.334027	AFR	370	7997
198	Secondary malignant neoplasm	Neoplasms	-0.108086	0.0277591	-3.89373	9.8716e-05	EUR	1854	19475
198.1	Secondary malignancy of lymph nodes	Neoplasms	0.00612759	0.110742	0.0553323	0.955874	AFR	128	8284
198.1	Secondary malignancy of lymph nodes	Neoplasms	-0.103947	0.0416442	-2.49608	0.0125573	EUR	777	20653
198.2	Secondary malignancy of respiratory organs	Neoplasms	0.123218	0.128622	0.957986	0.33807	AFR	95	8421
198.2	Secondary malignancy of respiratory organs	Neoplasms	-0.0193642	0.0554068	-0.349491	0.726721	EUR	419	21399
198.3	Secondary malignant neoplasm of digestive systems	Neoplasms	0.00137773	0.182736	0.00753946	0.993984	AFR	49	8498
198.3	Secondary malignant neoplasm of digestive systems	Neoplasms	-0.169893	0.0752592	-2.25743	0.0239811	EUR	238	21600
198.4	Secondary malignant neoplasm of liver	Neoplasms	0.0529939	0.128532	0.412301	0.680119	AFR	96	8448
198.4	Secondary malignant neoplasm of liver	Neoplasms	-0.205418	0.0569107	-3.60949	0.000306805	EUR	423	21476
198.5	Secondary malignancy of brain/spine	Neoplasms	0.292014	0.166533	1.75349	0.079518	AFR	56	8501
198.5	Secondary malignancy of brain/spine	Neoplasms	-0.183495	0.0718815	-2.55275	0.0106878	EUR	260	21693
198.6	Secondary malignancy of bone	Neoplasms	0.0100079	0.113529	0.0881526	0.929755	AFR	123	8417
198.6	Secondary malignancy of bone	Neoplasms	-0.0246832	0.0523419	-0.471576	0.63723	EUR	467	21420
198.7	Secondary malignant neoplasm of skin	Neoplasms	-0.0575918	0.178647	-0.322377	0.747167	EUR	39	21956
199	Neoplasm of uncertain behavior	Neoplasms	0.0751089	0.0647741	1.15955	0.246231	AFR	386	7949
199	Neoplasm of uncertain behavior	Neoplasms	-0.0635652	0.0312366	-2.03496	0.0418549	EUR	1400	19814
200	Myeloproliferative disease	Neoplasms	-0.0672721	0.126271	-0.532761	0.594199	AFR	97	8377
200	Myeloproliferative disease	Neoplasms	0.0436607	0.0650624	0.67106	0.502183	EUR	293	21479
200.1	Polycythemia vera	Neoplasms	0.383598	0.142878	2.6848	0.00725727	EUR	52	21962
201	Hodgkin's disease	Neoplasms	-0.287121	0.191057	-1.5028	0.132891	AFR	38	8537
201	Hodgkin's disease	Neoplasms	-0.0171768	0.0861256	-0.199439	0.841919	EUR	175	21831
202	Cancer of other lymphoid, histiocytic tissue	Neoplasms	-0.248118	0.12214	-2.03143	0.0422115	AFR	98	8459
202	Cancer of other lymphoid, histiocytic tissue	Neoplasms	-0.109312	0.0487842	-2.24072	0.0250443	EUR	558	21343
202.2	Non-Hodgkins lymphoma	Neoplasms	-0.247282	0.123402	-2.00388	0.0450832	AFR	96	8463
202.2	Non-Hodgkins lymphoma	Neoplasms	-0.101022	0.0498086	-2.02821	0.0425393	EUR	533	21377
202.21	Nodular lymphoma	Neoplasms	-0.138147	0.0907949	-1.52153	0.128127	EUR	158	21846
202.22	Reticulosarcoma	Neoplasms	-0.140338	0.101337	-1.38487	0.166092	EUR	128	21870
202.24	Large cell lymphoma	Neoplasms	-0.30678	0.161923	-1.89461	0.0581445	EUR	54	21959
204	Leukemia	Neoplasms	-0.127052	0.116371	-1.09178	0.274932	AFR	112	8424
204	Leukemia	Neoplasms	-0.145736	0.0513773	-2.83658	0.00456	EUR	508	21370
204.1	Lymphoid leukemia	Neoplasms	0.210482	0.250795	0.839261	0.401323	AFR	25	8550
204.1	Lymphoid leukemia	Neoplasms	-0.17073	0.0794964	-2.14765	0.0317416	EUR	211	21753
204.11	Lymphoid leukemia, acute	Neoplasms	-0.365611	0.169727	-2.15411	0.0312313	EUR	50	21950
204.12	Lymphoid leukemia, chronic	Neoplasms	-0.0773817	0.0916241	-0.844556	0.398359	EUR	152	21850
204.2	Myeloid leukemia	Neoplasms	-0.0917873	0.242059	-0.379194	0.704543	AFR	25	8542
204.2	Myeloid leukemia	Neoplasms	-0.0779305	0.094632	-0.823512	0.410217	EUR	145	21828
204.21	Myeloid leukemia, acute	Neoplasms	-0.100135	0.111335	-0.899403	0.368438	EUR	106	21870
204.22	Myeloid leukemia, chronic	Neoplasms	-0.102856	0.167982	-0.612303	0.540337	EUR	46	21975
204.4	Multiple myeloma	Neoplasms	-0.304154	0.156184	-1.9474	0.0514865	AFR	62	8498
204.4	Multiple myeloma	Neoplasms	-0.164468	0.0893719	-1.84027	0.0657289	EUR	166	21802
208	Benign neoplasm of colon	Neoplasms	0.036876	0.0376747	0.9788	0.327679	AFR	1522	6652
208	Benign neoplasm of colon	Neoplasms	-0.0613186	0.0235718	-2.60135	0.00928583	EUR	2690	18376
209	Neuroendocrine tumors	Neoplasms	0.0188727	0.194013	0.0972756	0.922508	AFR	42	8532
209	Neuroendocrine tumors	Neoplasms	-0.0052775	0.0862413	-0.0611946	0.951204	EUR	168	21833
210	Benign neoplasm of lip, oral cavity, and pharynx	Neoplasms	0.0848441	0.21175	0.40068	0.688655	AFR	35	8513
210	Benign neoplasm of lip, oral cavity, and pharynx	Neoplasms	0.144291	0.111806	1.29055	0.19686	EUR	94	21846
211	Benign neoplasm of other parts of digestive system	Neoplasms	0.0707227	0.0833637	0.848363	0.396236	AFR	238	8199
211	Benign neoplasm of other parts of digestive system	Neoplasms	-0.079567	0.0464314	-1.71364	0.086594	EUR	621	21013
212	Benign neoplasm of respiratory and intrathoracic organs	Neoplasms	0.191694	0.199642	0.960188	0.33696	AFR	41	8519
212	Benign neoplasm of respiratory and intrathoracic organs	Neoplasms	-0.0257036	0.107425	-0.239271	0.810895	EUR	110	21845
213	Benign neoplasm of bone and articular cartilage	Neoplasms	-0.26805	0.251928	-1.06399	0.287332	AFR	23	8534
213	Benign neoplasm of bone and articular cartilage	Neoplasms	-0.242462	0.153235	-1.58229	0.113584	EUR	58	21920
214	Lipoma	Neoplasms	0.081841	0.0795294	1.02907	0.303448	AFR	251	8123
214	Lipoma	Neoplasms	-0.0178342	0.0599555	-0.297457	0.766118	EUR	353	21303
214.1	Lipoma of skin and subcutaneous tissue	Neoplasms	0.136506	0.105345	1.29579	0.195047	AFR	138	8359
214.1	Lipoma of skin and subcutaneous tissue	Neoplasms	0.0248046	0.0889142	0.278973	0.780266	EUR	157	21710
215	Other benign neoplasm of connective and other soft tissue	Neoplasms	0.0699146	0.0612494	1.14147	0.253672	AFR	475	7905
215	Other benign neoplasm of connective and other soft tissue	Neoplasms	-0.0510346	0.0609969	-0.836675	0.402776	EUR	358	21432
216	Benign neoplasm of skin	Neoplasms	0.0045569	0.0801456	0.0568577	0.954659	AFR	250	7897
216	Benign neoplasm of skin	Neoplasms	-0.000941562	0.0233712	-0.0402873	0.967864	EUR	2687	17555
217	Vascular hamartomas and non-neoplastic nevi	Neoplasms	-0.0786749	0.0541978	-1.45163	0.146606	EUR	452	20923
217.1	Nevus, non-neoplastic	Neoplasms	-0.0786749	0.0541978	-1.45163	0.146606	EUR	452	20923
218	Benign neoplasm of uterus	Neoplasms	0.0580149	0.0471429	1.23062	0.218466	AFR	931	7305
218	Benign neoplasm of uterus	Neoplasms	0.0568991	0.0492704	1.15483	0.248158	EUR	555	21089
218.1	Uterine leiomyoma	Neoplasms	0.0590374	0.047194	1.25095	0.210953	AFR	930	7308
218.1	Uterine leiomyoma	Neoplasms	0.0588045	0.0493868	1.19069	0.233774	EUR	552	21099
220	Benign neoplasm of ovary	Neoplasms	0.0355719	0.168435	0.21119	0.832739	AFR	54	8493
220	Benign neoplasm of ovary	Neoplasms	-0.110558	0.144633	-0.764406	0.444625	EUR	65	21893
222	Benign neoplasm of male genital organs	Neoplasms	-0.191074	0.256456	-0.745056	0.456238	EUR	21	21984
223	Benign neoplasm of kidney and other urinary organs	Neoplasms	-0.242098	0.167707	-1.44358	0.148857	EUR	48	21891
224	Benign neoplasm of eye	Neoplasms	0.137067	0.216459	0.633221	0.526589	AFR	33	8538
224	Benign neoplasm of eye	Neoplasms	-0.0273044	0.088294	-0.309244	0.757136	EUR	161	21804
224.1	Benign neoplasm of eye, uveal	Neoplasms	0.188032	0.250838	0.749616	0.453486	AFR	25	8553
224.1	Benign neoplasm of eye, uveal	Neoplasms	-0.0338482	0.0913115	-0.37069	0.710869	EUR	151	21834
225	Benign neoplasm of brain and other parts of nervous system	Neoplasms	-0.0367605	0.148956	-0.246788	0.805072	AFR	69	8489
225	Benign neoplasm of brain and other parts of nervous system	Neoplasms	-0.165644	0.0701439	-2.36148	0.0182021	EUR	274	21672
225.1	Benign neoplasm of brain, cranial nerves, meninges	Neoplasms	-0.0669973	0.152065	-0.440582	0.659515	AFR	66	8497
225.1	Benign neoplasm of brain, cranial nerves, meninges	Neoplasms	-0.163772	0.0723354	-2.26407	0.0235701	EUR	257	21699
225.2	Benign neoplasm of spinal cord, meninges	Neoplasms	-0.0617501	0.239969	-0.257325	0.796928	EUR	23	22000
226	Benign neoplasm of thyroid glands	Neoplasms	0.278743	0.274282	1.01626	0.309504	AFR	22	8526
226	Benign neoplasm of thyroid glands	Neoplasms	-0.101541	0.137724	-0.737279	0.460953	EUR	69	21875
227	Benign neoplasm of other endocrine glands and related structures	Neoplasms	-0.202672	0.0946961	-2.14023	0.0323358	AFR	171	8331
227	Benign neoplasm of other endocrine glands and related structures	Neoplasms	-0.0216747	0.0586246	-0.369721	0.71159	EUR	373	21494
227.1	Benign neoplasm of adrenal gland	Neoplasms	-0.504758	0.142777	-3.53527	0.000407353	AFR	72	8470
227.1	Benign neoplasm of adrenal gland	Neoplasms	0.0272789	0.08634	0.315947	0.752042	EUR	166	21772
227.2	Benign neoplasm of parathyroid gland	Neoplasms	0.25066	0.263715	0.950495	0.341861	AFR	25	8535
227.2	Benign neoplasm of parathyroid gland	Neoplasms	-0.0434334	0.144744	-0.300071	0.764123	EUR	60	21927
227.3	Benign neoplasm of pituitary gland and craniopharyngeal duct (pouch)	Neoplasms	-0.136439	0.140762	-0.969286	0.332403	AFR	75	8498
227.3	Benign neoplasm of pituitary gland and craniopharyngeal duct (pouch)	Neoplasms	-0.116459	0.0961965	-1.21064	0.226034	EUR	145	21861
228	Hemangioma and lymphangioma, any site	Neoplasms	0.130152	0.137176	0.948797	0.342724	AFR	85	8397
228	Hemangioma and lymphangioma, any site	Neoplasms	0.0132409	0.0489039	0.270754	0.78658	EUR	534	20695
228.1	Hemangioma of skin and subcutaneous tissue	Neoplasms	-0.0126576	0.0719606	-0.175897	0.860375	EUR	244	21286
229	Benign neoplasm of unspecified sites	Neoplasms	-0.0650133	0.165917	-0.391843	0.695174	AFR	55	8468
229	Benign neoplasm of unspecified sites	Neoplasms	-0.143283	0.106227	-1.34884	0.177388	EUR	115	21776
240	Simple and unspecified goiter	Endocrine/metabolic	0.0985979	0.0752873	1.30962	0.190324	AFR	298	8076
240	Simple and unspecified goiter	Endocrine/metabolic	-0.0143936	0.070797	-0.203308	0.838895	EUR	256	21470
241	Nontoxic nodular goiter	Endocrine/metabolic	0.0820549	0.0471861	1.73896	0.0820412	AFR	832	7519
241	Nontoxic nodular goiter	Endocrine/metabolic	-0.0509294	0.0301008	-1.69196	0.0906539	EUR	1559	20004
241.1	Nontoxic uninodular goiter	Endocrine/metabolic	0.102689	0.0572001	1.79527	0.0726112	AFR	535	7850
241.1	Nontoxic uninodular goiter	Endocrine/metabolic	-0.0632469	0.0350052	-1.80678	0.0707958	EUR	1123	20457
241.2	Nontoxic multinodular goiter	Endocrine/metabolic	0.113852	0.0673499	1.69046	0.0909397	AFR	391	8038
241.2	Nontoxic multinodular goiter	Endocrine/metabolic	-0.0311911	0.0435404	-0.716373	0.473761	EUR	703	21017
242	Thyrotoxicosis with or without goiter	Endocrine/metabolic	0.0975194	0.0690917	1.41145	0.158113	AFR	344	8112
242	Thyrotoxicosis with or without goiter	Endocrine/metabolic	0.0506147	0.0518076	0.976974	0.328582	EUR	476	21353
242.1	Graves' disease	Endocrine/metabolic	0.0850512	0.101543	0.837585	0.402264	AFR	154	8402
242.1	Graves' disease	Endocrine/metabolic	0.00705226	0.0845552	0.0834042	0.93353	EUR	180	21813
242.3	Exophthalmos	Endocrine/metabolic	0.0492687	0.172229	0.286065	0.774829	AFR	52	8484
242.3	Exophthalmos	Endocrine/metabolic	0.327539	0.178479	1.83517	0.0664811	EUR	34	21970
244	Hypothyroidism	Endocrine/metabolic	0.0555322	0.0675144	0.822524	0.410778	AFR	366	8118
244	Hypothyroidism	Endocrine/metabolic	0.0212734	0.031746	0.670113	0.502786	EUR	1349	20176
244.1	Secondary hypothyroidism	Endocrine/metabolic	0.0928622	0.0935618	0.992523	0.320942	AFR	186	8342
244.1	Secondary hypothyroidism	Endocrine/metabolic	-0.0163546	0.0531065	-0.307959	0.758114	EUR	457	21353
244.2	Acquired hypothyroidism	Endocrine/metabolic	0.0761621	0.0819891	0.92893	0.352925	AFR	244	8264
244.2	Acquired hypothyroidism	Endocrine/metabolic	0.0394147	0.0368327	1.0701	0.284575	EUR	978	20646
245	Thyroiditis	Endocrine/metabolic	0.0622748	0.136778	0.455298	0.648895	AFR	84	8441
245	Thyroiditis	Endocrine/metabolic	0.0752444	0.051871	1.4506	0.14689	EUR	478	21294
245.2	Chronic thyroiditis	Endocrine/metabolic	-0.0298295	0.181136	-0.16468	0.869196	AFR	47	8496
245.2	Chronic thyroiditis	Endocrine/metabolic	0.0813496	0.0574436	1.41616	0.156727	EUR	389	21434
245.21	Chronic lymphocytic thyroiditis	Endocrine/metabolic	-0.00139801	0.185076	-0.00755372	0.993973	AFR	45	8503
245.21	Chronic lymphocytic thyroiditis	Endocrine/metabolic	0.0718829	0.0591821	1.21461	0.224517	EUR	368	21493
246	Other disorders of thyroid	Endocrine/metabolic	0.00894012	0.0777476	0.114989	0.908454	AFR	270	8087
246	Other disorders of thyroid	Endocrine/metabolic	-0.0151161	0.0420028	-0.359883	0.718935	EUR	750	20650
246.7	Abnormal results of function study of thyroid	Endocrine/metabolic	0.0266842	0.133741	0.199521	0.841855	AFR	88	8366
246.7	Abnormal results of function study of thyroid	Endocrine/metabolic	0.0805459	0.0703175	1.14546	0.252018	EUR	251	21470
249	Secondary diabetes mellitus	Endocrine/metabolic	-0.0903324	0.0604742	-1.49373	0.135245	AFR	445	7914
249	Secondary diabetes mellitus	Endocrine/metabolic	-0.163675	0.0464699	-3.52218	0.00042802	EUR	642	21069
250	Diabetes mellitus	Endocrine/metabolic	-0.069044	0.0290937	-2.37316	0.0176368	AFR	3561	4433
250	Diabetes mellitus	Endocrine/metabolic	0.0298851	0.0180848	1.6525	0.0984323	EUR	5465	15001
250.1	Type 1 diabetes	Endocrine/metabolic	-0.0020589	0.0824381	-0.0249751	0.980075	AFR	231	8159
250.1	Type 1 diabetes	Endocrine/metabolic	0.158474	0.0606908	2.61117	0.00902335	EUR	327	21500
250.12	Type 1 diabetes with renal manifestations	Endocrine/metabolic	-0.224859	0.152352	-1.47591	0.139968	AFR	64	8458
250.12	Type 1 diabetes with renal manifestations	Endocrine/metabolic	0.144293	0.102996	1.40095	0.161229	EUR	112	21866
250.13	Type 1 diabetes with ophthalmic manifestations	Endocrine/metabolic	-0.139907	0.158248	-0.884097	0.376644	AFR	60	8500
250.13	Type 1 diabetes with ophthalmic manifestations	Endocrine/metabolic	0.237704	0.120137	1.97861	0.0478603	EUR	80	21917
250.14	Type 1 diabetes with neurological manifestations	Endocrine/metabolic	-0.338583	0.178496	-1.89686	0.0578458	AFR	45	8514
250.14	Type 1 diabetes with neurological manifestations	Endocrine/metabolic	0.328535	0.131676	2.49503	0.0125946	EUR	63	21944
250.15	Diabetes type 1 with peripheral circulatory disorders	Endocrine/metabolic	-0.176776	0.262743	-0.672811	0.501067	AFR	22	8545
250.2	Type 2 diabetes	Endocrine/metabolic	-0.0544229	0.0301695	-1.8039	0.0712464	AFR	2954	5257
250.2	Type 2 diabetes	Endocrine/metabolic	0.0310479	0.020162	1.53992	0.12358	EUR	3926	17183
250.21	Type 2 diabetes with ketoacidosis	Endocrine/metabolic	0.0931558	0.15748	0.591539	0.554159	AFR	62	8452
250.21	Type 2 diabetes with ketoacidosis	Endocrine/metabolic	-0.100271	0.24699	-0.405972	0.684763	EUR	22	21963
250.22	Type 2 diabetes with renal manifestations	Endocrine/metabolic	-0.051163	0.0461117	-1.10954	0.267196	AFR	854	7432
250.22	Type 2 diabetes with renal manifestations	Endocrine/metabolic	0.0386636	0.0427483	0.904448	0.365758	EUR	697	20957
250.23	Type 2 diabetes with ophthalmic manifestations	Endocrine/metabolic	0.00177147	0.0576239	0.030742	0.975475	AFR	504	7904
250.23	Type 2 diabetes with ophthalmic manifestations	Endocrine/metabolic	0.0102079	0.0678817	0.150378	0.880466	EUR	271	21636
250.24	Type 2 diabetes with neurological manifestations	Endocrine/metabolic	-0.0423498	0.0553825	-0.764679	0.444463	AFR	547	7795
250.24	Type 2 diabetes with neurological manifestations	Endocrine/metabolic	0.10682	0.0527983	2.02317	0.0430559	EUR	442	21340
250.25	Diabetes type 2 with peripheral circulatory disorders	Endocrine/metabolic	-0.151515	0.0948212	-1.5979	0.110064	AFR	178	8252
250.25	Diabetes type 2 with peripheral circulatory disorders	Endocrine/metabolic	0.122501	0.084578	1.44837	0.147512	EUR	166	21686
250.4	Abnormal glucose	Endocrine/metabolic	-0.0643653	0.0338388	-1.90211	0.0571563	AFR	1753	5986
250.4	Abnormal glucose	Endocrine/metabolic	-0.00245344	0.0237454	-0.103323	0.917707	EUR	2578	17803
250.41	Impaired fasting glucose	Endocrine/metabolic	-0.0362736	0.0672074	-0.539727	0.589385	AFR	349	8067
250.41	Impaired fasting glucose	Endocrine/metabolic	0.0234315	0.0383294	0.611318	0.540989	EUR	880	20740
250.42	Other abnormal glucose	Endocrine/metabolic	-0.0621083	0.0356767	-1.74086	0.0817074	AFR	1520	6214
250.42	Other abnormal glucose	Endocrine/metabolic	-0.0152969	0.0268755	-0.569176	0.569237	EUR	1942	18523
250.5	Glycosuria or Acetonuria	Endocrine/metabolic	0.0206887	0.235735	0.0877625	0.930065	EUR	23	21985
250.6	Polyneuropathy in diabetes	Endocrine/metabolic	-0.0848173	0.0925219	-0.916727	0.359286	AFR	186	8271
250.6	Polyneuropathy in diabetes	Endocrine/metabolic	0.242026	0.0851196	2.84336	0.00446402	EUR	158	21767
250.7	Diabetic retinopathy	Endocrine/metabolic	0.0061097	0.0574142	0.106414	0.915254	AFR	505	7916
250.7	Diabetic retinopathy	Endocrine/metabolic	0.0238639	0.0643742	0.370707	0.710856	EUR	300	21596
251	Other disorders of pancreatic internal secretion	Endocrine/metabolic	-0.111754	0.109102	-1.0243	0.305691	AFR	129	8243
251	Other disorders of pancreatic internal secretion	Endocrine/metabolic	-0.104844	0.0907148	-1.15576	0.247781	EUR	160	21666
251.1	Hypoglycemia	Endocrine/metabolic	-0.129029	0.103952	-1.24124	0.214518	AFR	144	8182
251.1	Hypoglycemia	Endocrine/metabolic	0.0202588	0.0933587	0.216999	0.828209	EUR	143	21669
252	Disorders of parathyroid gland	Endocrine/metabolic	-0.0746022	0.0708098	-1.05356	0.292086	AFR	321	8117
252	Disorders of parathyroid gland	Endocrine/metabolic	0.0218927	0.0528752	0.414045	0.678841	EUR	452	21425
252.1	Hyperparathyroidism	Endocrine/metabolic	-0.0800769	0.0713663	-1.12205	0.261839	AFR	316	8130
252.1	Hyperparathyroidism	Endocrine/metabolic	0.0131333	0.0547961	0.239676	0.810581	EUR	421	21465
252.2	Hypoparathyroidism	Endocrine/metabolic	0.00276782	0.202699	0.0136548	0.989105	EUR	31	21983
253	Disorders of the pituitary gland and its hypothalamic control	Endocrine/metabolic	-0.0736178	0.124314	-0.592191	0.553723	AFR	96	8426
253	Disorders of the pituitary gland and its hypothalamic control	Endocrine/metabolic	-0.0533891	0.0818751	-0.65208	0.51435	EUR	197	21660
253.1	Pituitary hyperfunction	Endocrine/metabolic	-0.145237	0.178979	-0.811475	0.417093	AFR	46	8519
253.1	Pituitary hyperfunction	Endocrine/metabolic	-0.0407114	0.145972	-0.2789	0.780322	EUR	63	21932
253.7	Other disorders of neurohypophysis	Endocrine/metabolic	0.0412393	0.183904	0.224244	0.822568	EUR	36	21909
255	Disorders of adrenal glands	Endocrine/metabolic	-0.196063	0.0800396	-2.44958	0.0143023	AFR	246	8197
255	Disorders of adrenal glands	Endocrine/metabolic	-0.113624	0.0550436	-2.06425	0.0389941	EUR	443	21301
255.1	Adrenal hyperfunction	Endocrine/metabolic	-0.117629	0.135856	-0.865841	0.386578	AFR	84	8479
255.1	Adrenal hyperfunction	Endocrine/metabolic	-0.203401	0.112676	-1.80519	0.0710456	EUR	108	21881
255.11	Cushing's syndrome	Endocrine/metabolic	-0.322913	0.189747	-1.70181	0.0887908	EUR	41	21972
255.12	Hyperaldosteronism	Endocrine/metabolic	-0.140499	0.150353	-0.93446	0.350067	AFR	69	8506
255.12	Hyperaldosteronism	Endocrine/metabolic	-0.139415	0.157634	-0.88442	0.37647	EUR	53	21968
255.2	Adrenal hypofunction	Endocrine/metabolic	-0.285176	0.146353	-1.94855	0.0513487	AFR	69	8472
255.2	Adrenal hypofunction	Endocrine/metabolic	-0.0858503	0.0854916	-1.0042	0.315284	EUR	180	21734
255.21	Glucocorticoid deficiency	Endocrine/metabolic	-0.285267	0.146351	-1.9492	0.0512716	AFR	69	8473
255.21	Glucocorticoid deficiency	Endocrine/metabolic	-0.0884682	0.0862323	-1.02593	0.304925	EUR	177	21738
256	Ovarian dysfunction	Endocrine/metabolic	0.145861	0.084463	1.72692	0.0841817	AFR	239	8290
256	Ovarian dysfunction	Endocrine/metabolic	0.0156071	0.0561083	0.27816	0.780889	EUR	475	21440
256.4	Polycystic ovaries	Endocrine/metabolic	0.161852	0.0935521	1.73007	0.0836173	AFR	193	8374
256.4	Polycystic ovaries	Endocrine/metabolic	-0.0550532	0.0690181	-0.797663	0.425066	EUR	304	21693
258	Iatrogenic endocrine disorders	Endocrine/metabolic	-0.180914	0.130221	-1.38929	0.164745	EUR	85	21900
259	Other endocrine disorders	Endocrine/metabolic	-0.19484	0.249568	-0.780708	0.434974	AFR	24	8541
259	Other endocrine disorders	Endocrine/metabolic	0.0130145	0.122696	0.106071	0.915526	EUR	83	21909
259.2	Carcinoid syndrome	Endocrine/metabolic	-0.164585	0.181325	-0.907678	0.364048	EUR	40	21990
260	Protein-calorie malnutrition	Endocrine/metabolic	0.0393107	0.055992	0.702077	0.482631	AFR	547	7401
260	Protein-calorie malnutrition	Endocrine/metabolic	-0.00294419	0.0352947	-0.0834176	0.93352	EUR	1075	19699
260.2	severe protein-calorie malnutrition	Endocrine/metabolic	0.11517	0.0847975	1.35818	0.174408	AFR	221	8061
260.2	severe protein-calorie malnutrition	Endocrine/metabolic	-0.0119589	0.0537691	-0.222411	0.823994	EUR	445	20910
260.3	Adult failure to thrive	Endocrine/metabolic	0.0402836	0.149448	0.26955	0.787506	AFR	73	8365
260.3	Adult failure to thrive	Endocrine/metabolic	-0.0344221	0.0992158	-0.346942	0.728635	EUR	131	21607
260.6	Anorexia	Endocrine/metabolic	0.016103	0.0954952	0.168627	0.86609	AFR	180	7964
260.6	Anorexia	Endocrine/metabolic	-0.078977	0.0793716	-0.995028	0.319723	EUR	210	21305
261	Vitamin deficiency	Endocrine/metabolic	0.00515784	0.033675	0.153165	0.878268	AFR	1804	6334
261	Vitamin deficiency	Endocrine/metabolic	-0.0651429	0.0236765	-2.75138	0.00593455	EUR	2683	18383
261.2	Vitamin B-complex deficiencies	Endocrine/metabolic	0.0377653	0.117555	0.321257	0.748016	AFR	117	8416
261.2	Vitamin B-complex deficiencies	Endocrine/metabolic	-0.0786249	0.160959	-0.488479	0.625211	EUR	50	21952
261.4	Vitamin D deficiency	Endocrine/metabolic	0.0080944	0.0340482	0.237734	0.812088	AFR	1748	6411
261.4	Vitamin D deficiency	Endocrine/metabolic	-0.0672233	0.0239331	-2.8088	0.0049726	EUR	2614	18496
261.41	Rickets or osteomalacia	Endocrine/metabolic	-0.043827	0.167133	-0.262228	0.793146	AFR	51	8520
261.41	Rickets or osteomalacia	Endocrine/metabolic	-0.585169	0.126733	-4.61733	3.88711e-06	EUR	95	21899
262	Mineral deficiency NEC	Endocrine/metabolic	0.00408241	0.148323	0.0275238	0.978042	AFR	71	8440
262	Mineral deficiency NEC	Endocrine/metabolic	-0.00958797	0.0942959	-0.10168	0.919011	EUR	145	21758
269	Proteinuria	Endocrine/metabolic	-0.0751339	0.0469484	-1.60035	0.10952	AFR	784	7518
269	Proteinuria	Endocrine/metabolic	-0.0365096	0.0411517	-0.887195	0.374974	EUR	774	20921
270	Disorders of protein plasma/amino-acid transport and metabolism	Endocrine/metabolic	-0.0980822	0.082416	-1.19009	0.234012	AFR	234	8184
270	Disorders of protein plasma/amino-acid transport and metabolism	Endocrine/metabolic	-0.010869	0.0522665	-0.207954	0.835265	EUR	468	21243
270.1	Disturbances of amino-acid transport	Endocrine/metabolic	0.0111737	0.149625	0.074678	0.940471	EUR	57	21949
270.11	Disturbances of sulphur-bearing amino-acid metabolism	Endocrine/metabolic	-0.0228953	0.163702	-0.13986	0.888771	EUR	48	21968
270.2	Disorders of amino-acid metabolism	Endocrine/metabolic	0.21263	0.228042	0.932415	0.351122	EUR	22	21965
270.3	Disorders of plasma protein metabolism	Endocrine/metabolic	-0.0539947	0.0863767	-0.625108	0.5319	AFR	213	8238
270.3	Disorders of plasma protein metabolism	Endocrine/metabolic	-0.0213626	0.0569178	-0.375323	0.70742	EUR	394	21383
270.32	Paraproteinemia	Endocrine/metabolic	-0.130467	0.1066	-1.22389	0.220994	AFR	137	8424
270.32	Paraproteinemia	Endocrine/metabolic	-0.00370876	0.0803587	-0.0461526	0.963189	EUR	194	21779
270.33	Amyloidosis	Endocrine/metabolic	0.292795	0.194247	1.50733	0.131725	AFR	40	8532
270.33	Amyloidosis	Endocrine/metabolic	0.100112	0.118924	0.84182	0.399889	EUR	85	21921
270.34	Alpha-1-antitrypsin deficiency	Endocrine/metabolic	0.094443	0.185954	0.507883	0.611536	EUR	35	21996
270.38	Other specified disorders of plasma protein metabolism	Endocrine/metabolic	-0.0993582	0.187833	-0.528972	0.596825	AFR	42	8429
270.38	Other specified disorders of plasma protein metabolism	Endocrine/metabolic	-0.0604144	0.111485	-0.541906	0.587884	EUR	104	21759
271	Disorders of carbohydrate transport and metabolism	Endocrine/metabolic	0.00972337	0.0363303	0.267638	0.788978	AFR	1437	6778
271	Disorders of carbohydrate transport and metabolism	Endocrine/metabolic	0.0150976	0.0307241	0.491393	0.623149	EUR	1425	20113
271.3	Intestinal disaccharidase deficiencies and disaccharide malabsorption	Endocrine/metabolic	0.00153881	0.0365081	0.04215	0.966379	AFR	1421	6799
271.3	Intestinal disaccharidase deficiencies and disaccharide malabsorption	Endocrine/metabolic	0.0174783	0.0308663	0.566258	0.571218	EUR	1410	20151
272	Disorders of lipoid metabolism	Endocrine/metabolic	0.0375693	0.0322695	1.16424	0.244328	AFR	4136	3891
272	Disorders of lipoid metabolism	Endocrine/metabolic	0.0650614	0.0177666	3.662	0.000250255	EUR	10735	9687
272.1	Hyperlipidemia	Endocrine/metabolic	0.0383148	0.0322705	1.1873	0.235109	AFR	4123	3905
272.1	Hyperlipidemia	Endocrine/metabolic	0.0642857	0.0177744	3.61676	0.000298316	EUR	10705	9713
272.11	Hypercholesterolemia	Endocrine/metabolic	0.0373409	0.0365695	1.02109	0.30721	AFR	1590	6509
272.11	Hypercholesterolemia	Endocrine/metabolic	0.0375095	0.0196723	1.90672	0.0565572	EUR	4454	16038
272.12	Hyperglyceridemia	Endocrine/metabolic	-0.156992	0.0975241	-1.60977	0.107447	AFR	164	8333
272.12	Hyperglyceridemia	Endocrine/metabolic	0.0145953	0.0537842	0.271368	0.786108	EUR	441	21291
272.13	Mixed hyperlipidemia	Endocrine/metabolic	-0.0429421	0.0348384	-1.23261	0.217722	AFR	1768	6358
272.13	Mixed hyperlipidemia	Endocrine/metabolic	0.0496991	0.0194827	2.55094	0.0107434	EUR	4308	16655
272.9	Unspecified disorder of lipoid metabolism	Endocrine/metabolic	-0.355124	0.191588	-1.85358	0.0637993	AFR	41	8509
272.9	Unspecified disorder of lipoid metabolism	Endocrine/metabolic	0.161213	0.110075	1.46458	0.143036	EUR	97	21848
274	Gout and other crystal arthropathies	Endocrine/metabolic	-0.0286369	0.0496143	-0.577191	0.563811	AFR	733	7680
274	Gout and other crystal arthropathies	Endocrine/metabolic	-0.0141737	0.0328403	-0.431594	0.666036	EUR	1260	20387
274.1	Gout	Endocrine/metabolic	-0.0297032	0.0509978	-0.582441	0.560269	AFR	689	7743
274.1	Gout	Endocrine/metabolic	-0.0229431	0.0337369	-0.680059	0.496467	EUR	1191	20508
274.11	Gouty arthropathy	Endocrine/metabolic	-0.0985692	0.078687	-1.25267	0.210324	AFR	264	8180
274.11	Gouty arthropathy	Endocrine/metabolic	-0.0432531	0.0615978	-0.702186	0.482563	EUR	337	21508
274.2	Crystal arthropathies	Endocrine/metabolic	0.152377	0.150789	1.01053	0.312242	AFR	71	8466
274.2	Crystal arthropathies	Endocrine/metabolic	0.0808277	0.119365	0.677146	0.498313	EUR	85	21865
274.21	Chondrocalcinosis	Endocrine/metabolic	0.26667	0.156489	1.70409	0.0883652	AFR	66	8478
274.21	Chondrocalcinosis	Endocrine/metabolic	0.0359357	0.127585	0.281662	0.778203	EUR	76	21878
275	Disorders of mineral metabolism	Endocrine/metabolic	0.034988	0.0430474	0.812778	0.416346	AFR	988	6835
275	Disorders of mineral metabolism	Endocrine/metabolic	-0.00439629	0.0292599	-0.150249	0.880568	EUR	1609	18868
275.1	Disorders of iron metabolism	Hematopoietic	1.29335	0.264592	4.88808	1.01826e-06	AFR	22	8539
275.1	Disorders of iron metabolism	Hematopoietic	0.109612	0.111865	0.979857	0.327157	EUR	97	21890
275.11	Hereditary hemochromatosis	Hematopoietic	0.312372	0.18364	1.701	0.0889424	EUR	32	21999
275.3	Disorders of magnesium metabolism	Endocrine/metabolic	0.116668	0.0614352	1.89905	0.0575578	AFR	445	7554
275.3	Disorders of magnesium metabolism	Endocrine/metabolic	-0.028239	0.044382	-0.636272	0.524599	EUR	670	20190
275.5	Disorders of calcium/phosphorus metabolism	Endocrine/metabolic	-0.0623832	0.0818585	-0.762085	0.446009	AFR	236	8024
275.5	Disorders of calcium/phosphorus metabolism	Endocrine/metabolic	0.0212231	0.0536114	0.39587	0.692201	EUR	442	21018
275.51	Hypocalcemia	Endocrine/metabolic	-0.038347	0.101564	-0.377564	0.705755	AFR	152	8151
275.51	Hypocalcemia	Endocrine/metabolic	-0.0108933	0.0622229	-0.175068	0.861026	EUR	331	21292
275.53	Disorders of phosphorus metabolism	Endocrine/metabolic	0.0156259	0.223317	0.0699719	0.944216	AFR	32	8460
275.6	Hypercalcemia	Endocrine/metabolic	-0.00773053	0.0699395	-0.110532	0.911988	AFR	340	8041
275.6	Hypercalcemia	Endocrine/metabolic	0.0704187	0.0521552	1.35018	0.176959	EUR	459	21285
276	Disorders of fluid, electrolyte, and acid-base balance	Endocrine/metabolic	0.0196376	0.0336422	0.583719	0.559409	AFR	2009	5363
276	Disorders of fluid, electrolyte, and acid-base balance	Endocrine/metabolic	-0.0464278	0.0216192	-2.14752	0.0317517	EUR	3423	15790
276.1	Electrolyte imbalance	Endocrine/metabolic	0.00663314	0.0363635	0.182412	0.855259	AFR	1573	5987
276.1	Electrolyte imbalance	Endocrine/metabolic	-0.0302668	0.0247232	-1.22423	0.220867	EUR	2415	17330
276.11	Hyperosmolality and/or hypernatremia	Endocrine/metabolic	0.175673	0.136479	1.28719	0.19803	AFR	85	8201
276.11	Hyperosmolality and/or hypernatremia	Endocrine/metabolic	-0.0284673	0.114061	-0.24958	0.802912	EUR	96	21396
276.12	Hyposmolality and/or hyponatremia	Endocrine/metabolic	0.131378	0.0724007	1.81459	0.0695869	AFR	310	7675
276.12	Hyposmolality and/or hyponatremia	Endocrine/metabolic	-0.101803	0.0408963	-2.4893	0.0127995	EUR	814	20037
276.13	Hyperpotassemia	Endocrine/metabolic	0.0110982	0.0522889	0.212248	0.831913	AFR	628	7476
276.13	Hyperpotassemia	Endocrine/metabolic	0.000473711	0.0386311	0.0122624	0.990216	EUR	879	20133
276.14	Hypopotassemia	Endocrine/metabolic	-0.0101271	0.0463267	-0.218602	0.82696	AFR	834	7038
276.14	Hypopotassemia	Endocrine/metabolic	0.0329105	0.0395845	0.8314	0.405748	EUR	839	19781
276.4	Acid-base balance disorder	Endocrine/metabolic	0.382024	0.144848	2.63742	0.00835389	AFR	74	8265
276.4	Acid-base balance disorder	Endocrine/metabolic	0.108228	0.144057	0.751286	0.45248	EUR	58	21603
276.42	Alkalosis	Endocrine/metabolic	0.32776	0.177286	1.84877	0.0644914	AFR	49	8342
276.42	Alkalosis	Endocrine/metabolic	-0.0888896	0.179451	-0.495341	0.620359	EUR	41	21719
276.5	Hypovolemia	Endocrine/metabolic	0.128961	0.0614	2.10033	0.0356994	AFR	445	7236
276.5	Hypovolemia	Endocrine/metabolic	-0.0660129	0.0398961	-1.65462	0.0980016	EUR	846	19526
276.6	Fluid overload	Endocrine/metabolic	0.029914	0.0644344	0.464255	0.642465	AFR	395	7725
276.6	Fluid overload	Endocrine/metabolic	-0.0109546	0.0472319	-0.231932	0.81659	EUR	587	20193
277	Other disorders of metabolism	Endocrine/metabolic	0.0982175	0.115476	0.850542	0.395024	AFR	118	8290
277	Other disorders of metabolism	Endocrine/metabolic	0.0926729	0.0493086	1.87945	0.0601834	EUR	507	21096
277.4	Disorders of bilirubin excretion	Endocrine/metabolic	0.214492	0.149108	1.4385	0.150292	AFR	70	8402
277.4	Disorders of bilirubin excretion	Endocrine/metabolic	0.102845	0.0714088	1.44023	0.149802	EUR	236	21517
277.5	Other disorders of lipoid metabolism	Endocrine/metabolic	-0.139774	0.176775	-0.79069	0.429125	AFR	52	8461
277.5	Other disorders of lipoid metabolism	Endocrine/metabolic	-0.098692	0.109604	-0.900445	0.367884	EUR	109	21770
277.51	Lipoprotein disorders	Endocrine/metabolic	-0.244507	0.219733	-1.11275	0.265817	AFR	34	8514
277.51	Lipoprotein disorders	Endocrine/metabolic	0.156679	0.162215	0.965873	0.334108	EUR	44	21905
277.6	Other deficiencies of circulating enzymes	Endocrine/metabolic	0.150114	0.232582	0.645425	0.518652	EUR	22	21999
277.7	Dysmetabolic syndrome X	Endocrine/metabolic	0.0102207	0.14505	0.0704636	0.943825	AFR	74	8457
277.7	Dysmetabolic syndrome X	Endocrine/metabolic	0.105232	0.0627517	1.67696	0.0935508	EUR	307	21616
278	Overweight, obesity and other hyperalimentation	Endocrine/metabolic	-0.125345	0.0757331	-1.65509	0.0979061	AFR	276	8022
278	Overweight, obesity and other hyperalimentation	Endocrine/metabolic	-0.0326513	0.0677497	-0.481941	0.629848	EUR	283	21485
278.1	Obesity	Endocrine/metabolic	-0.136532	0.0939743	-1.45287	0.146261	AFR	177	8179
278.1	Obesity	Endocrine/metabolic	-0.0276894	0.0872331	-0.317419	0.750926	EUR	168	21703
278.3	Localized adiposity	Endocrine/metabolic	-0.0853703	0.133094	-0.641427	0.521246	AFR	89	8429
278.3	Localized adiposity	Endocrine/metabolic	0.0139568	0.112316	0.124264	0.901107	EUR	100	21850
279	Disorders involving the immune mechanism	Endocrine/metabolic	-0.128782	0.0546053	-2.35842	0.0183529	AFR	549	7891
279	Disorders involving the immune mechanism	Endocrine/metabolic	-0.108955	0.031743	-3.4324	0.000598263	EUR	1394	20230
279.1	Immunity deficiency	Endocrine/metabolic	-0.168777	0.0581933	-2.90029	0.00372823	AFR	480	8000
279.1	Immunity deficiency	Endocrine/metabolic	-0.123207	0.0338496	-3.63984	0.000272811	EUR	1224	20493
279.11	Deficiency of humoral immunity	Endocrine/metabolic	-0.296575	0.261537	-1.13397	0.256808	AFR	22	8547
279.11	Deficiency of humoral immunity	Endocrine/metabolic	-0.124099	0.0732842	-1.69339	0.0903806	EUR	246	21688
279.7	Other immunological findings	Endocrine/metabolic	-0.260225	0.158583	-1.64094	0.10081	AFR	60	8483
279.7	Other immunological findings	Endocrine/metabolic	0.00317525	0.10999	0.0288684	0.97697	EUR	105	21850
279.8	Other specified disorders involving the immune mechanism	Endocrine/metabolic	-0.0886137	0.158771	-0.558124	0.57676	EUR	51	21941
280	Iron deficiency anemias	Hematopoietic	0.06371	0.0363239	1.75394	0.0794408	AFR	1477	6480
280	Iron deficiency anemias	Hematopoietic	-0.0309878	0.0289239	-1.07136	0.28401	EUR	1650	19471
280.1	Iron deficiency anemias, unspecified or not due to blood loss	Hematopoietic	0.0692193	0.0376699	1.83752	0.0661325	AFR	1335	6664
280.1	Iron deficiency anemias, unspecified or not due to blood loss	Hematopoietic	-0.00910208	0.0304938	-0.29849	0.765329	EUR	1462	19758
280.2	Iron deficiency anemia secondary to blood loss (chronic)	Hematopoietic	0.184009	0.066342	2.77365	0.00554312	AFR	380	7900
280.2	Iron deficiency anemia secondary to blood loss (chronic)	Hematopoietic	-0.0487977	0.0543517	-0.897813	0.369285	EUR	439	21207
281	Other deficiency anemia	Hematopoietic	0.13978	0.0991742	1.40944	0.158704	AFR	164	8282
281	Other deficiency anemia	Hematopoietic	0.0208134	0.0717991	0.289884	0.771905	EUR	242	21523
281.1	Megaloblastic anemia	Hematopoietic	-0.0438303	0.11191	-0.391656	0.695312	AFR	126	8385
281.1	Megaloblastic anemia	Hematopoietic	0.028761	0.0822391	0.349724	0.726546	EUR	184	21702
281.11	Pernicious anemia	Hematopoietic	-0.0916611	0.195951	-0.467775	0.639946	AFR	40	8526
281.11	Pernicious anemia	Hematopoietic	-0.0311809	0.145972	-0.213609	0.830852	EUR	59	21935
281.12	Other vitamin B12 deficiency anemia	Hematopoietic	-0.0261988	0.126713	-0.206757	0.8362	AFR	99	8426
281.12	Other vitamin B12 deficiency anemia	Hematopoietic	0.110414	0.0998362	1.10595	0.268749	EUR	120	21805
281.9	Deficiency anemias	Hematopoietic	0.55136	0.214402	2.57161	0.0101226	AFR	34	8481
281.9	Deficiency anemias	Hematopoietic	0.0204288	0.158848	0.128605	0.89767	EUR	48	21868
282	Hereditary hemolytic anemias	Hematopoietic	0.157624	0.0671344	2.34789	0.01888	AFR	371	8117
282	Hereditary hemolytic anemias	Hematopoietic	0.056113	0.104533	0.536795	0.591409	EUR	113	21810
282.5	Sickle cell anemia	Hematopoietic	0.192749	0.0810854	2.37711	0.0174491	AFR	251	8294
282.8	Other hemoglobinopathies	Hematopoietic	-0.0464836	0.117507	-0.395581	0.692414	AFR	112	8423
282.8	Other hemoglobinopathies	Hematopoietic	0.0264033	0.122282	0.215921	0.829049	EUR	84	21896
282.9	Other hereditary hemolytic anemias	Hematopoietic	0.342307	0.240151	1.42539	0.154046	AFR	28	8535
282.9	Other hereditary hemolytic anemias	Hematopoietic	0.19236	0.217803	0.883186	0.377136	EUR	25	21983
283	Acquired hemolytic anemias	Hematopoietic	0.235599	0.17506	1.34582	0.178359	EUR	38	21986
283.1	Autoimmune hemolytic anemias	Hematopoietic	0.223112	0.207461	1.07544	0.282178	EUR	27	22000
284	Aplastic anemia	Hematopoietic	0.0200721	0.123177	0.162953	0.870555	AFR	103	8346
284	Aplastic anemia	Hematopoietic	-0.207618	0.0663209	-3.1305	0.00174507	EUR	312	21340
284.1	Pancytopenia	Hematopoietic	0.0141094	0.125634	0.112306	0.910581	AFR	99	8357
284.1	Pancytopenia	Hematopoietic	-0.198198	0.0672584	-2.94682	0.00321063	EUR	302	21365
285	Other anemias	Hematopoietic	-0.072206	0.0422834	-1.70767	0.0876981	AFR	1039	6793
285	Other anemias	Hematopoietic	-0.0530379	0.0317342	-1.67132	0.0946587	EUR	1377	18651
285.1	Acute posthemorrhagic anemia	Hematopoietic	-0.0779309	0.0751018	-1.03767	0.299424	AFR	288	7631
285.1	Acute posthemorrhagic anemia	Hematopoietic	0.00525219	0.0523326	0.100362	0.920057	EUR	470	19822
285.2	Anemia of chronic disease	Hematopoietic	-0.0801826	0.0472682	-1.69633	0.089823	AFR	779	7433
285.2	Anemia of chronic disease	Hematopoietic	-0.0729413	0.0392531	-1.85823	0.0631364	EUR	874	20467
285.21	Anemia in chronic kidney disease	Hematopoietic	-0.105771	0.0530583	-1.99348	0.0462091	AFR	602	7722
285.21	Anemia in chronic kidney disease	Hematopoietic	-0.061966	0.0492106	-1.2592	0.207958	EUR	544	21139
285.22	Anemia in neoplastic disease	Hematopoietic	-0.0382846	0.153756	-0.248996	0.803364	AFR	65	8459
285.22	Anemia in neoplastic disease	Hematopoietic	-0.177548	0.0872379	-2.03522	0.0418286	EUR	177	21629
286	Coagulation defects	Hematopoietic	0.0249048	0.0631059	0.394651	0.6931	AFR	409	7641
286	Coagulation defects	Hematopoietic	-0.0306175	0.0433561	-0.706186	0.480073	EUR	704	20154
286.1	Congenital coagulation defects	Hematopoietic	-0.497883	0.261984	-1.90044	0.0573758	AFR	22	8545
286.1	Congenital coagulation defects	Hematopoietic	-0.2325	0.123971	-1.87543	0.0607334	EUR	91	21904
286.11	Von willebrand's disease	Hematopoietic	-0.283716	0.194279	-1.46035	0.144193	EUR	38	21992
286.12	Congenital deficiency of other clotting factors (including factor VII)	Hematopoietic	-0.259635	0.197504	-1.31458	0.18865	EUR	36	21971
286.3	Coagulation defects complicating pregnancy or postpartum	Hematopoietic	0.0112168	0.180426	0.0621685	0.950429	AFR	50	8468
286.3	Coagulation defects complicating pregnancy or postpartum	Hematopoietic	-0.116139	0.154367	-0.752354	0.451838	EUR	64	21922
286.4	Acquired coagulation factor deficiency	Hematopoietic	-0.0859321	0.217356	-0.395351	0.692584	EUR	27	21825
286.7	Other and unspecified coagulation defects	Hematopoietic	-0.110278	0.149341	-0.738431	0.460253	AFR	70	8228
286.7	Other and unspecified coagulation defects	Hematopoietic	-0.0417987	0.0844201	-0.495128	0.62051	EUR	179	21207
286.8	Hypercoagulable state	Hematopoietic	0.0717781	0.134287	0.534513	0.592986	AFR	88	8412
286.8	Hypercoagulable state	Hematopoietic	-0.0421881	0.0794075	-0.531286	0.595221	EUR	206	21657
286.81	Primary hypercoagulable state	Hematopoietic	0.094576	0.137321	0.68872	0.491	AFR	84	8425
286.81	Primary hypercoagulable state	Hematopoietic	-0.0579146	0.0806772	-0.717856	0.472846	EUR	201	21673
286.9	Abnormal coagulation profile	Hematopoietic	0.0243466	0.0923543	0.263622	0.792071	AFR	187	8084
286.9	Abnormal coagulation profile	Hematopoietic	0.0336293	0.0895943	0.375351	0.707399	EUR	156	21425
287	Purpura and other hemorrhagic conditions	Hematopoietic	0.0179083	0.0556389	0.321867	0.747554	AFR	533	7517
287	Purpura and other hemorrhagic conditions	Hematopoietic	-0.105023	0.0313958	-3.34511	0.000822493	EUR	1440	19017
287.1	Spontaneous ecchymoses	Hematopoietic	0.191509	0.171359	1.11759	0.263742	EUR	40	21868
287.3	Thrombocytopenia	Hematopoietic	0.0329146	0.0569945	0.577505	0.563598	AFR	507	7573
287.3	Thrombocytopenia	Hematopoietic	-0.10995	0.0326553	-3.367	0.000759917	EUR	1325	19225
287.31	Primary thrombocytopenia	Hematopoietic	-0.0427841	0.24537	-0.174366	0.861578	AFR	25	8541
287.31	Primary thrombocytopenia	Hematopoietic	-0.0778581	0.12627	-0.616603	0.537497	EUR	83	21901
287.4	Qualitative platelet defects	Hematopoietic	0.117737	0.227472	0.517589	0.604745	EUR	23	21995
288	Diseases of white blood cells	Hematopoietic	0.0272545	0.0468786	0.581385	0.560981	AFR	774	7045
288	Diseases of white blood cells	Hematopoietic	-0.0613115	0.0299105	-2.04983	0.0403807	EUR	1555	18563
288.1	Decreased white blood cell count	Hematopoietic	-0.0252627	0.0696705	-0.362603	0.716902	AFR	333	7960
288.1	Decreased white blood cell count	Hematopoietic	-0.0494563	0.0397456	-1.24432	0.213381	EUR	843	20539
288.11	Neutropenia	Hematopoietic	-0.152142	0.113359	-1.34212	0.179557	AFR	118	8357
288.11	Neutropenia	Hematopoietic	-0.0878055	0.0532285	-1.6496	0.0990255	EUR	467	21220
288.2	Elevated white blood cell count	Hematopoietic	0.0610352	0.058039	1.05163	0.292972	AFR	485	7404
288.2	Elevated white blood cell count	Hematopoietic	-0.022356	0.0391252	-0.571398	0.56773	EUR	869	19449
288.3	Eosinophilia	Hematopoietic	-0.254654	0.235685	-1.08048	0.279927	AFR	27	8532
288.3	Eosinophilia	Hematopoietic	-0.117534	0.142542	-0.82456	0.409621	EUR	64	21898
289	Other diseases of blood and blood-forming organs	Hematopoietic	-0.0869607	0.053114	-1.63725	0.101579	AFR	584	7477
289	Other diseases of blood and blood-forming organs	Hematopoietic	-0.0693233	0.0347259	-1.9963	0.0459017	EUR	1134	19864
289.4	Lymphadenitis	Hematopoietic	-0.128658	0.0626679	-2.05302	0.0400708	AFR	404	7854
289.4	Lymphadenitis	Hematopoietic	-0.0486569	0.0396774	-1.22631	0.220081	EUR	844	20436
289.5	Diseases of spleen	Hematopoietic	-0.00462918	0.182924	-0.0253065	0.97981	AFR	47	8474
289.5	Diseases of spleen	Hematopoietic	0.0570154	0.118191	0.482401	0.629521	EUR	88	21748
289.8	Polycythemia, secondary	Hematopoietic	0.342666	0.20944	1.63611	0.101817	AFR	33	8538
289.8	Polycythemia, secondary	Hematopoietic	0.058847	0.117588	0.50045	0.616758	EUR	89	21900
289.9	Abnormality of red blood cells	Hematopoietic	0.0658518	0.226404	0.29086	0.771158	EUR	24	21921
290	Delirium dementia and amnestic and other cognitive disorders	Mental disorders	-0.0276408	0.199667	-0.138434	0.889897	EUR	31	21879
291	Other specified nonpsychotic and/or transient mental disorders	Mental disorders	-0.0224633	0.175288	-0.128151	0.89803	AFR	49	8371
291	Other specified nonpsychotic and/or transient mental disorders	Mental disorders	-0.0576922	0.129363	-0.445971	0.655618	EUR	77	21719
291.8	Alteration of consciousness	Mental disorders	-0.0224633	0.175288	-0.128151	0.89803	AFR	49	8371
291.8	Alteration of consciousness	Mental disorders	-0.0576922	0.129363	-0.445971	0.655618	EUR	77	21719
292	Neurological disorders	Mental disorders	0.168345	0.0691318	2.43513	0.0148865	AFR	346	7919
292	Neurological disorders	Mental disorders	0.00140113	0.0441544	0.0317326	0.974685	EUR	661	20723
292.1	Aphasia/speech disturbance	Mental disorders	0.169384	0.0993978	1.70411	0.0883614	AFR	159	8286
292.1	Aphasia/speech disturbance	Mental disorders	-0.0374855	0.0713942	-0.52505	0.599549	EUR	252	21485
292.11	Aphasia	Mental disorders	0.00439231	0.162437	0.02704	0.978428	AFR	58	8461
292.11	Aphasia	Mental disorders	0.108638	0.103272	1.05196	0.292816	EUR	114	21791
292.3	Memory loss	Mental disorders	0.178127	0.125739	1.41664	0.156589	AFR	102	8381
292.3	Memory loss	Mental disorders	0.117805	0.0728049	1.61809	0.105644	EUR	226	21597
292.5	Transient alteration of awareness	Mental disorders	0.126417	0.155011	0.815538	0.414764	AFR	65	8410
292.5	Transient alteration of awareness	Mental disorders	-0.11443	0.109336	-1.04659	0.295286	EUR	110	21710
293	Symptoms involving head and neck	Mental disorders	-0.155792	0.0724311	-2.1509	0.0314839	AFR	297	7963
293	Symptoms involving head and neck	Mental disorders	-0.0254419	0.052157	-0.487795	0.625695	EUR	473	21079
293.1	Swelling, mass, or lump in head and neck [Space-occupying lesion, intracranial NOS]	Mental disorders	-0.150856	0.0586723	-2.57116	0.0101359	AFR	469	7515
293.1	Swelling, mass, or lump in head and neck [Space-occupying lesion, intracranial NOS]	Mental disorders	-0.0375753	0.0409862	-0.916778	0.359259	EUR	783	20353
316	Substance addiction and disorders	Mental disorders	0.238176	0.19291	1.23465	0.216962	AFR	44	8509
316	Substance addiction and disorders	Mental disorders	-0.242098	0.100332	-2.41295	0.0158238	EUR	135	21775
316.1	Polyneuropathy due to drugs	Mental disorders	0.23913	0.19292	1.23952	0.215151	AFR	44	8511
316.1	Polyneuropathy due to drugs	Mental disorders	-0.242016	0.100331	-2.41217	0.0158581	EUR	135	21779
317	Alcohol-related disorders	Mental disorders	-0.00423285	0.165942	-0.025508	0.97965	AFR	57	8477
317	Alcohol-related disorders	Mental disorders	-0.39969	0.0873636	-4.57502	4.76164e-06	EUR	188	21770
317.1	Alcoholism	Mental disorders	-0.0043158	0.165948	-0.0260069	0.979252	AFR	57	8479
317.1	Alcoholism	Mental disorders	-0.424352	0.0885742	-4.79091	1.66023e-06	EUR	184	21775
317.11	Alcoholic liver damage	Mental disorders	0.0016717	0.167099	0.0100043	0.992018	AFR	56	8485
317.11	Alcoholic liver damage	Mental disorders	-0.430432	0.088902	-4.84164	1.28772e-06	EUR	183	21779
320	Meningitis	Neurological	0.0726527	0.158397	0.458674	0.646468	AFR	60	8486
320	Meningitis	Neurological	0.259183	0.109268	2.372	0.0176919	EUR	96	21883
323	Encephalitis	Neurological	0.0200706	0.186636	0.107539	0.914362	EUR	36	21959
323.8	Encephalitis, non-infectious	Neurological	-0.148648	0.244565	-0.607806	0.543316	EUR	23	21979
324	Other CNS infection and poliomyelitis	Neurological	-0.13216	0.14837	-0.890748	0.373064	EUR	58	21933
327	Sleep disorders	Neurological	0.0194152	0.0664685	0.292097	0.770213	AFR	364	7895
327	Sleep disorders	Neurological	-0.00540668	0.0417651	-0.129455	0.896998	EUR	742	20794
327.3	Sleep apnea	Neurological	-0.0961374	0.112519	-0.854411	0.392877	AFR	123	8346
327.3	Sleep apnea	Neurological	-0.00997542	0.0838156	-0.119016	0.905262	EUR	181	21721
327.31	Central/nonobstroctive sleep apnea	Neurological	-0.0506992	0.134411	-0.377195	0.706028	AFR	86	8425
327.31	Central/nonobstroctive sleep apnea	Neurological	-0.0689382	0.107051	-0.643974	0.519592	EUR	113	21835
327.4	Insomnia	Neurological	-0.232389	0.259151	-0.896733	0.369861	AFR	22	8544
327.6	Circadian rhythm sleep disorder	Neurological	0.0507881	0.130742	0.38846	0.697675	AFR	90	8398
327.6	Circadian rhythm sleep disorder	Neurological	0.130217	0.131656	0.989068	0.32263	EUR	70	21877
327.7	Sleep related movement disorders	Neurological	0.0082892	0.0979114	0.0846603	0.932531	AFR	166	8242
327.7	Sleep related movement disorders	Neurological	0.00709483	0.0496043	0.143028	0.886268	EUR	516	21173
327.71	Restless legs syndrome	Neurological	-0.0433453	0.116713	-0.371385	0.710351	AFR	117	8380
327.71	Restless legs syndrome	Neurological	0.00698038	0.0579793	0.120394	0.904171	EUR	375	21480
327.72	Sleep related leg cramps	Neurological	0.338669	0.243045	1.39344	0.163487	AFR	26	8528
327.72	Sleep related leg cramps	Neurological	0.230811	0.13662	1.68944	0.0911357	EUR	61	21926
331	Other cerebral degenerations	Neurological	-0.228893	0.14729	-1.55403	0.120178	EUR	62	21932
331.1	Hydrocephalus	Neurological	-0.279223	0.154952	-1.80199	0.0715469	EUR	57	21938
332	Parkinson's disease	Neurological	0.0867302	0.251446	0.344926	0.73015	AFR	25	8553
332	Parkinson's disease	Neurological	0.11374	0.0849611	1.33873	0.180659	EUR	166	21820
333	Extrapyramidal disease and abnormal movement disorders	Neurological	0.0919003	0.139384	0.659331	0.509683	AFR	78	8395
333	Extrapyramidal disease and abnormal movement disorders	Neurological	-0.0399347	0.0641306	-0.622708	0.533476	EUR	312	21460
333.1	Essential tremor	Neurological	0.0172651	0.264843	0.0651901	0.948023	AFR	22	8539
333.1	Essential tremor	Neurological	-0.0215622	0.092309	-0.233587	0.815305	EUR	147	21795
333.4	Torsion dystonia	Neurological	0.21517	0.241948	0.889325	0.373829	AFR	26	8532
333.4	Torsion dystonia	Neurological	-0.022908	0.123861	-0.184949	0.853269	EUR	84	21896
334	Degenerative disease of the spinal cord	Neurological	0.15435	0.152243	1.01384	0.310659	AFR	69	8452
334	Degenerative disease of the spinal cord	Neurological	0.111162	0.115238	0.964629	0.334731	EUR	91	21812
337	Disorders of the autonomic nervous system	Neurological	0.36073	0.286805	1.25776	0.20848	AFR	21	8521
337	Disorders of the autonomic nervous system	Neurological	0.0678379	0.145709	0.465571	0.641523	EUR	58	21871
337.1	Peripheral autonomic neuropathy	Neurological	0.0619347	0.187837	0.329726	0.741607	EUR	35	21916
338	Pain	Neurological	-0.10513	0.05849	-1.79741	0.0722713	AFR	473	7294
338	Pain	Neurological	-0.0546893	0.0416731	-1.31234	0.189405	EUR	770	19168
338.1	Acute pain	Neurological	-0.0889357	0.0623588	-1.42619	0.153813	AFR	413	7380
338.1	Acute pain	Neurological	-0.0516646	0.0434192	-1.1899	0.234085	EUR	705	19259
338.2	Chronic pain	Neurological	0.00519585	0.164613	0.031564	0.97482	AFR	58	8449
338.2	Chronic pain	Neurological	-0.0853418	0.146774	-0.581452	0.560936	EUR	62	21877
339	Other headache syndromes	Neurological	-0.0271991	0.0338756	-0.802913	0.422025	AFR	1866	5586
339	Other headache syndromes	Neurological	-0.053934	0.0282445	-1.90954	0.0561926	EUR	1782	18475
340	Migraine	Neurological	-0.0103276	0.0624369	-0.165409	0.868622	AFR	419	7918
340	Migraine	Neurological	-0.0460453	0.0433104	-1.06315	0.287715	EUR	726	20869
340.1	Migrain with aura	Neurological	-0.087833	0.105084	-0.835838	0.403246	AFR	140	8347
340.1	Migrain with aura	Neurological	-0.079386	0.0721046	-1.10098	0.270904	EUR	257	21572
342	Hemiplegia	Neurological	0.109267	0.138026	0.791644	0.428568	AFR	83	8362
342	Hemiplegia	Neurological	0.153649	0.127807	1.20219	0.229288	EUR	72	21807
344	Other paralytic syndromes	Neurological	-0.276089	0.233355	-1.18313	0.236758	AFR	28	8515
344	Other paralytic syndromes	Neurological	-0.0259894	0.151024	-0.172088	0.863368	EUR	55	21893
345	Epilepsy, recurrent seizures, convulsions	Neurological	0.0189128	0.0854974	0.221209	0.824929	AFR	207	8232
345	Epilepsy, recurrent seizures, convulsions	Neurological	-0.50486	0.0626847	-8.05396	8.0156e-16	EUR	397	21373
345.1	Epilepsy	Neurological	0.047885	0.0897558	0.533503	0.593685	AFR	188	8260
345.1	Epilepsy	Neurological	-0.549002	0.0649992	-8.44628	3.00722e-17	EUR	374	21404
345.12	Partial epilepsy	Neurological	0.00817044	0.101866	0.0802074	0.936072	AFR	143	8332
345.12	Partial epilepsy	Neurological	-0.593066	0.0726593	-8.16229	3.28735e-16	EUR	302	21511
346	Abnormal findings on study of brain and/or nervous system	Neurological	-0.0858407	0.114961	-0.746691	0.45525	AFR	120	8307
346	Abnormal findings on study of brain and/or nervous system	Neurological	-0.23567	0.0892321	-2.64109	0.00826393	EUR	175	21578
346.1	Nonspecific abnormal findings on radiological and other examination of skull and head	Neurological	0.0675935	0.114638	0.589626	0.555441	AFR	123	8279
346.1	Nonspecific abnormal findings on radiological and other examination of skull and head	Neurological	-0.277941	0.0868387	-3.20066	0.00137114	EUR	187	21544
347	Cataplexy and narcolepsy	Neurological	-0.00584975	0.235698	-0.0248188	0.980199	AFR	29	8545
347	Cataplexy and narcolepsy	Neurological	-0.00469401	0.156652	-0.0299645	0.976095	EUR	52	21966
348	Other conditions of brain	Neurological	0.106832	0.0906734	1.1782	0.238715	AFR	196	8121
348	Other conditions of brain	Neurological	-0.096127	0.0589542	-1.63054	0.102988	EUR	385	21204
348.2	Cerebral edema and compression of brain	Neurological	-0.0368776	0.112304	-0.328374	0.742629	AFR	123	8353
348.2	Cerebral edema and compression of brain	Neurological	0.0266293	0.0790108	0.337033	0.736092	EUR	203	21599
348.4	Cerebral cysts	Neurological	0.222094	0.19065	1.16493	0.244047	EUR	32	21973
348.8	Encephalopathy, not elsewhere classified	Neurological	0.124613	0.225344	0.552991	0.580269	AFR	32	8426
348.8	Encephalopathy, not elsewhere classified	Neurological	-0.152945	0.178004	-0.859222	0.390218	EUR	42	21823
348.9	Other conditions of brain, NOS	Neurological	0.417501	0.2367	1.76384	0.0777594	AFR	29	8503
348.9	Other conditions of brain, NOS	Neurological	-0.233235	0.10202	-2.28617	0.0222442	EUR	133	21784
349	Other and unspecified disorders of the nervous system	Neurological	0.0279538	0.202893	0.137776	0.890418	AFR	37	8438
349	Other and unspecified disorders of the nervous system	Neurological	-0.21446	0.122043	-1.75725	0.0788757	EUR	91	21750
350	Abnormal movement	Neurological	-0.241708	0.105844	-2.28363	0.0223933	AFR	134	8267
350	Abnormal movement	Neurological	-0.091299	0.058206	-1.56855	0.116753	EUR	387	21300
350.1	Abnormal involuntary movements	Neurological	-0.365723	0.228397	-1.60126	0.109319	AFR	26	8506
350.1	Abnormal involuntary movements	Neurological	-0.117413	0.16308	-0.719973	0.471541	EUR	50	21904
350.3	Lack of coordination	Neurological	0.0809406	0.209773	0.385849	0.699609	EUR	27	21969
350.5	Abnormal reflex	Neurological	-0.0278405	0.258179	-0.107834	0.914127	AFR	24	8544
350.5	Abnormal reflex	Neurological	-0.158625	0.154152	-1.02901	0.303473	EUR	56	21925
350.6	Disturbances of sensation of smell and taste	Neurological	-0.113197	0.125148	-0.904508	0.365726	AFR	99	8370
350.6	Disturbances of sensation of smell and taste	Neurological	-0.0906454	0.061087	-1.48387	0.137842	EUR	349	21454
351	Other peripheral nerve disorders	Neurological	-0.0137306	0.0460161	-0.298387	0.765408	AFR	846	7223
351	Other peripheral nerve disorders	Neurological	0.0244517	0.034392	0.71097	0.477103	EUR	1108	20134
352	Disorders of other cranial nerves	Neurological	-0.0243491	0.0989071	-0.246182	0.805542	AFR	159	8083
352	Disorders of other cranial nerves	Neurological	-0.0536289	0.0619247	-0.866034	0.386471	EUR	337	20409
352.1	Trigeminal nerve disorders [CN5]	Neurological	-0.00716947	0.179599	-0.0399193	0.968157	AFR	48	8491
352.1	Trigeminal nerve disorders [CN5]	Neurological	0.066761	0.0987169	0.676288	0.498858	EUR	127	21826
352.2	Facial nerve disorders [CN7]	Neurological	-0.107024	0.126275	-0.847549	0.396689	AFR	97	8375
352.2	Facial nerve disorders [CN7]	Neurological	-0.151152	0.0885213	-1.70752	0.0877252	EUR	167	21588
353	Nerve root and plexus disorders	Neurological	-0.147473	0.169	-0.872623	0.382869	AFR	55	8479
353	Nerve root and plexus disorders	Neurological	0.0840689	0.0974432	0.862747	0.388276	EUR	129	21765
353.1	Nerve plexus lesions	Neurological	0.00911679	0.233305	0.0390767	0.968829	AFR	30	8529
353.1	Nerve plexus lesions	Neurological	0.0887841	0.111584	0.795668	0.426225	EUR	98	21860
355	Complex regional/central pain syndrome	Neurological	0.102611	0.0792555	1.29468	0.19543	AFR	258	8121
355	Complex regional/central pain syndrome	Neurological	-0.0517321	0.0743829	-0.695484	0.486752	EUR	236	21558
355.1	Chronic pain syndrome	Neurological	0.0838918	0.0840151	0.998532	0.318021	AFR	227	8219
355.1	Chronic pain syndrome	Neurological	-0.021399	0.0838914	-0.255079	0.798662	EUR	184	21686
356	Hereditary and idiopathic peripheral neuropathy	Neurological	0.192203	0.253225	0.759021	0.44784	AFR	23	8489
356	Hereditary and idiopathic peripheral neuropathy	Neurological	0.095267	0.157675	0.6042	0.545711	EUR	48	21832
357	Inflammatory and toxic neuropathy	Neurological	-0.231439	0.20217	-1.14477	0.252303	AFR	37	8524
357	Inflammatory and toxic neuropathy	Neurological	-0.202959	0.115925	-1.75078	0.0799837	EUR	100	21877
358	Myoneural disorders	Neurological	0.178737	0.252954	0.706599	0.479816	AFR	24	8552
358	Myoneural disorders	Neurological	-0.18832	0.124244	-1.51574	0.129586	EUR	87	21911
358.1	Myasthenia gravis	Neurological	-0.178654	0.132517	-1.34816	0.177606	EUR	76	21942
359	Muscular dystrophies and other myopathies	Neurological	-0.131893	0.195053	-0.676189	0.498921	AFR	40	8503
359	Muscular dystrophies and other myopathies	Neurological	-0.0938622	0.114859	-0.817192	0.413818	EUR	99	21834
359.2	Myopathy	Neurological	-0.134495	0.212987	-0.631473	0.527731	AFR	33	8512
359.2	Myopathy	Neurological	-0.0408585	0.125647	-0.325183	0.745042	EUR	81	21861
360	Disorders of the globe	Sense organs	-0.380567	0.266025	-1.43057	0.152553	AFR	22	8537
360	Disorders of the globe	Sense organs	0.0418638	0.19801	0.211422	0.832558	EUR	32	21964
360.2	Progressive myopia	Sense organs	0.14372	0.219825	0.653793	0.513245	EUR	25	21984
361	Retinal detachments and defects	Sense organs	-0.26334	0.11634	-2.26353	0.023603	AFR	112	8439
361	Retinal detachments and defects	Sense organs	0.0203583	0.0765479	0.265955	0.790274	EUR	212	21752
361.1	Retinal detachment with retinal defect	Sense organs	-0.452797	0.222919	-2.03122	0.0422331	AFR	29	8543
361.1	Retinal detachment with retinal defect	Sense organs	-0.257073	0.155859	-1.64939	0.0990668	EUR	56	21948
362	Other retinal disorders	Sense organs	-0.00388263	0.0577667	-0.0672122	0.946413	AFR	508	7823
362	Other retinal disorders	Sense organs	0.0291739	0.0382327	0.763063	0.445426	EUR	900	20743
362.2	Degeneration of macula and posterior pole of retina	Sense organs	-0.072525	0.082542	-0.878644	0.379595	AFR	239	8221
362.2	Degeneration of macula and posterior pole of retina	Sense organs	0.008406	0.0479746	0.175218	0.860909	EUR	565	21247
362.21	Macular degeneration, dry	Sense organs	0.131954	0.132138	0.998603	0.317987	EUR	69	21904
362.22	Macular degeneration, wet	Sense organs	0.0628835	0.135924	0.462637	0.643625	EUR	66	21898
362.23	Cystoid macular degeneration of retina	Sense organs	0.0794854	0.150888	0.526785	0.598343	AFR	69	8490
362.23	Cystoid macular degeneration of retina	Sense organs	-0.184997	0.134881	-1.37155	0.170202	EUR	72	21941
362.26	Macular puckering of retina	Sense organs	-0.0697941	0.168169	-0.415024	0.678124	AFR	56	8497
362.26	Macular puckering of retina	Sense organs	0.0315373	0.0879673	0.358511	0.719961	EUR	159	21830
362.27	Drusen (degenerative) of retina	Sense organs	-0.179761	0.136823	-1.31382	0.188906	AFR	85	8466
362.27	Drusen (degenerative) of retina	Sense organs	-0.124675	0.0834833	-1.49341	0.135329	EUR	188	21775
362.29	Macular degeneration (senile) of retina NOS	Sense organs	-0.196243	0.228696	-0.858095	0.39084	AFR	29	8537
362.29	Macular degeneration (senile) of retina NOS	Sense organs	0.0867602	0.0809452	1.07184	0.283792	EUR	189	21738
362.3	Other nondiabetic retinopathy	Sense organs	0.0448725	0.153804	0.291751	0.770477	AFR	65	8443
362.3	Other nondiabetic retinopathy	Sense organs	0.103456	0.143291	0.722	0.470295	EUR	58	21941
362.31	Separation of retinal layers	Sense organs	0.0967058	0.178008	0.543267	0.586946	EUR	38	21990
362.4	Retinal vascular changes and abnomalities	Sense organs	0.20965	0.117001	1.79187	0.073154	AFR	116	8428
362.4	Retinal vascular changes and abnomalities	Sense organs	0.0304129	0.0778848	0.390486	0.696177	EUR	205	21740
362.6	Peripheral retinal degenerations	Sense organs	0.118962	0.181961	0.653774	0.513257	AFR	48	8484
362.6	Peripheral retinal degenerations	Sense organs	0.0472453	0.136501	0.346116	0.729256	EUR	67	21922
362.7	Hereditary retinal dystrophies	Sense organs	0.0260877	0.239458	0.108945	0.913246	EUR	22	22012
362.8	Retinal hemorrhage/ischemia	Sense organs	0.429227	0.206089	2.08272	0.0372764	AFR	38	8531
362.8	Retinal hemorrhage/ischemia	Sense organs	0.106136	0.134432	0.789511	0.429813	EUR	66	21934
362.9	Retinal edema	Sense organs	-0.146787	0.134262	-1.09329	0.274269	AFR	87	8484
362.9	Retinal edema	Sense organs	0.0103984	0.141165	0.0736613	0.94128	EUR	63	21964
363	Chorioretinal inflammations, scars, and other disorders of choroid	Sense organs	-0.134555	0.242944	-0.55385	0.579682	AFR	25	8539
363	Chorioretinal inflammations, scars, and other disorders of choroid	Sense organs	0.263525	0.177355	1.48586	0.137316	EUR	36	21985
364	Corneal opacity and other disorders of cornea	Sense organs	-0.134092	0.159253	-0.842003	0.399786	AFR	63	8461
364	Corneal opacity and other disorders of cornea	Sense organs	-0.0799753	0.100828	-0.793189	0.427668	EUR	126	21815
364.4	Corneal degenerations	Sense organs	-0.274385	0.233648	-1.17435	0.240255	AFR	28	8538
364.4	Corneal degenerations	Sense organs	-0.253441	0.174806	-1.44984	0.147103	EUR	45	21969
364.5	Corneal dystrophy	Sense organs	-0.301158	0.281261	-1.07074	0.284285	AFR	21	8550
364.5	Corneal dystrophy	Sense organs	0.318623	0.150779	2.11318	0.0345855	EUR	48	21967
364.51	Fuchs' dystrophy	Sense organs	0.404531	0.21782	1.85718	0.0632855	EUR	22	22009
365	Glaucoma	Sense organs	0.0297023	0.0472627	0.628451	0.529709	AFR	821	7543
365	Glaucoma	Sense organs	-0.02872	0.0425555	-0.674884	0.499749	EUR	718	21067
365.1	Open-angle glaucoma	Sense organs	-0.0179785	0.0573137	-0.313687	0.753759	AFR	530	7927
365.1	Open-angle glaucoma	Sense organs	-0.0349579	0.058593	-0.596623	0.550759	EUR	372	21555
365.11	Primary open angle glaucoma	Sense organs	0.0139909	0.080136	0.17459	0.861402	AFR	265	8272
365.11	Primary open angle glaucoma	Sense organs	0.00205898	0.101395	0.0203066	0.983799	EUR	119	21889
365.2	Primary angle-closure glaucoma	Sense organs	-0.0200362	0.114347	-0.175223	0.860905	AFR	127	8418
365.2	Primary angle-closure glaucoma	Sense organs	-0.158936	0.0951052	-1.67116	0.0946904	EUR	148	21846
365.5	Pseudoexfoliation glaucoma	Sense organs	0.206986	0.224542	0.921815	0.356625	EUR	23	22013
366	Cataract	Sense organs	-0.010526	0.0396854	-0.265236	0.790828	AFR	1369	6693
366	Cataract	Sense organs	-0.00410393	0.0296519	-0.138404	0.889921	EUR	1579	19888
366.2	Senile cataract	Sense organs	-0.010683	0.0401551	-0.266044	0.790205	AFR	1312	6787
366.2	Senile cataract	Sense organs	-0.00707567	0.0305155	-0.231871	0.816638	EUR	1477	20052
367	Disorders of refraction and accommodation; blindness and low vision	Sense organs	-0.0122717	0.0417311	-0.294065	0.768708	AFR	1063	6733
367	Disorders of refraction and accommodation; blindness and low vision	Sense organs	0.015663	0.0299187	0.523519	0.600613	EUR	1512	19697
367.1	Myopia	Sense organs	-0.0323564	0.0658405	-0.491437	0.623118	AFR	370	7803
367.1	Myopia	Sense organs	0.00917372	0.0449895	0.203908	0.838425	EUR	645	20951
367.2	Astigmatism	Sense organs	0.00086954	0.0506989	0.0171511	0.986316	AFR	672	7239
367.2	Astigmatism	Sense organs	-0.0132401	0.0374648	-0.353402	0.723787	EUR	943	20413
367.8	Hypermetropia	Sense organs	-0.0163216	0.0702227	-0.232426	0.816207	AFR	344	7864
367.8	Hypermetropia	Sense organs	0.0730516	0.0554697	1.31696	0.187851	EUR	401	21286
367.9	Blindness and low vision	Sense organs	-0.0018242	0.124241	-0.0146828	0.988285	AFR	101	8405
367.9	Blindness and low vision	Sense organs	0.00928231	0.107191	0.0865963	0.930992	EUR	109	21806
368	Visual disturbances	Sense organs	-0.00664269	0.048773	-0.136196	0.891666	AFR	719	7076
368	Visual disturbances	Sense organs	-0.0413563	0.0362717	-1.14018	0.25421	EUR	1012	19999
368.1	Amblyopia	Sense organs	0.072249	0.172402	0.419073	0.675163	AFR	52	8509
368.1	Amblyopia	Sense organs	0.00887598	0.141086	0.062912	0.949837	EUR	61	21953
368.2	Diplopia and disorders of binocular vision	Sense organs	0.223342	0.124968	1.78719	0.0739074	AFR	101	8407
368.2	Diplopia and disorders of binocular vision	Sense organs	-0.10104	0.0686903	-1.47096	0.141303	EUR	276	21570
368.3	Anisometropia	Sense organs	0.00978306	0.236754	0.0413217	0.967039	EUR	23	21974
368.4	Visual field defects	Sense organs	-0.112452	0.145634	-0.772155	0.440023	AFR	76	8447
368.4	Visual field defects	Sense organs	-0.144817	0.0877219	-1.65086	0.0987668	EUR	172	21746
368.9	Subjective visual disturbances	Sense organs	-0.00563538	0.138785	-0.040605	0.967611	AFR	80	8261
368.9	Subjective visual disturbances	Sense organs	-0.134096	0.113681	-1.17958	0.238168	EUR	105	21659
369	Infection of the eye	Sense organs	0.0967914	0.0769129	1.25845	0.208228	AFR	274	7814
369	Infection of the eye	Sense organs	-0.022019	0.0587444	-0.374827	0.707789	EUR	376	21044
369.2	Eye infection, viral	Sense organs	0.104906	0.166144	0.631416	0.527769	AFR	59	8395
369.2	Eye infection, viral	Sense organs	0.0998556	0.118467	0.8429	0.399284	EUR	87	21833
369.5	Conjunctivitis, infectious	Sense organs	0.0428627	0.0918999	0.466406	0.640925	AFR	188	7953
369.5	Conjunctivitis, infectious	Sense organs	-0.0552829	0.0708297	-0.780504	0.435094	EUR	262	21222
370	Keratitis	Sense organs	0.198615	0.158345	1.25431	0.209728	AFR	65	8462
370	Keratitis	Sense organs	-0.0183463	0.0959825	-0.191142	0.848415	EUR	139	21774
370.1	Corneal ulcer	Sense organs	0.297162	0.258626	1.149	0.250554	AFR	25	8550
370.1	Corneal ulcer	Sense organs	-0.115402	0.182168	-0.633491	0.526413	EUR	41	21987
370.3	Keratoconjunctivitis	Sense organs	-0.0329559	0.143201	-0.230138	0.817985	EUR	62	21902
370.31	Keratoconjunctivitis sicca	Sense organs	-0.0901152	0.190881	-0.472101	0.636855	EUR	36	21955
371	Inflammation of the eye	Sense organs	0.0630576	0.0601149	1.04895	0.2942	AFR	465	7719
371	Inflammation of the eye	Sense organs	0.0037036	0.0410274	0.0902714	0.928072	EUR	777	20586
371.1	Uveitis, noninfectious or NOS	Sense organs	0.131347	0.101019	1.30023	0.193523	AFR	158	8378
371.1	Uveitis, noninfectious or NOS	Sense organs	-0.0447717	0.110195	-0.406294	0.684527	EUR	107	21891
371.2	Conjunctivitis, noninfectious	Sense organs	0.051038	0.143897	0.354684	0.722826	AFR	78	8383
371.2	Conjunctivitis, noninfectious	Sense organs	-0.214166	0.130696	-1.63865	0.101286	EUR	80	21807
371.21	Allergic conjunctivitis	Sense organs	0.0445278	0.147261	0.302373	0.762368	AFR	75	8387
371.21	Allergic conjunctivitis	Sense organs	-0.202	0.132778	-1.52133	0.128177	EUR	77	21815
371.3	Inflammation of eyelids	Sense organs	-0.0355822	0.0825506	-0.431035	0.666443	AFR	237	8044
371.3	Inflammation of eyelids	Sense organs	0.0352427	0.0455766	0.773263	0.439367	EUR	618	20833
372	Disorders of conjunctiva	Sense organs	-0.00311827	0.129285	-0.0241193	0.980757	AFR	94	8282
372	Disorders of conjunctiva	Sense organs	0.0047347	0.106597	0.0444166	0.964572	EUR	110	21651
374	Other disorders of eyelids	Sense organs	0.100646	0.104689	0.96138	0.336361	AFR	150	8235
374	Other disorders of eyelids	Sense organs	0.0112974	0.0540946	0.208845	0.834569	EUR	432	21250
374.1	Ectropion or entropion	Sense organs	0.271253	0.258193	1.05058	0.29345	AFR	25	8535
374.1	Ectropion or entropion	Sense organs	0.102783	0.129779	0.791985	0.42837	EUR	70	21920
374.2	Lagophthalmos	Sense organs	0.0176098	0.241704	0.0728571	0.94192	EUR	21	21991
374.3	Ptosis of eyelid	Sense organs	0.20618	0.233583	0.882682	0.377408	EUR	22	21991
374.6	Dermatochalasis	Sense organs	0.257262	0.226853	1.13405	0.256775	AFR	32	8535
374.6	Dermatochalasis	Sense organs	0.00697136	0.0964291	0.0722952	0.942367	EUR	134	21809
375	Disorders of lacrimal system	Sense organs	0.105693	0.073399	1.43998	0.149874	AFR	314	8000
375	Disorders of lacrimal system	Sense organs	0.0363533	0.0548221	0.663114	0.507257	EUR	424	21269
375.1	Dry eyes	Sense organs	0.0741677	0.0704425	1.05288	0.292395	AFR	341	7948
375.1	Dry eyes	Sense organs	0.0577007	0.0513389	1.12392	0.261048	EUR	485	21125
375.2	Epiphora	Sense organs	0.0591836	0.186154	0.317928	0.750539	AFR	49	8476
375.2	Epiphora	Sense organs	-0.210479	0.159779	-1.31731	0.187735	EUR	53	21915
376	Disorders of the orbit	Sense organs	-0.0813498	0.18062	-0.450392	0.652428	AFR	47	8512
376	Disorders of the orbit	Sense organs	-0.173894	0.150672	-1.15412	0.24845	EUR	59	21956
377	Disorders of optic nerve and visual pathways	Sense organs	0.0277015	0.091833	0.30165	0.762919	AFR	192	8325
377	Disorders of optic nerve and visual pathways	Sense organs	-0.0671017	0.0722127	-0.929223	0.352774	EUR	249	21693
377.1	Optic atrophy	Sense organs	0.266502	0.204503	1.30317	0.192518	AFR	38	8519
377.1	Optic atrophy	Sense organs	-0.14821	0.191217	-0.775088	0.438287	EUR	36	21980
377.3	Optic neuritis/neuropathy	Sense organs	-0.0503279	0.135617	-0.371102	0.710561	AFR	87	8472
377.3	Optic neuritis/neuropathy	Sense organs	-0.0447369	0.0980217	-0.456398	0.648104	EUR	133	21851
378	Strabismus and other disorders of binocular eye movements	Sense organs	0.0606143	0.135494	0.447358	0.654616	AFR	85	8426
378	Strabismus and other disorders of binocular eye movements	Sense organs	-0.15401	0.0793052	-1.94199	0.0521385	EUR	210	21684
378.1	Strabismus (not specified as paralytic)	Sense organs	0.0585216	0.188078	0.311155	0.755683	AFR	44	8502
378.1	Strabismus (not specified as paralytic)	Sense organs	-0.0970121	0.107594	-0.901647	0.367245	EUR	112	21852
378.2	Nystagmus and other irregular eye movements	Sense organs	0.0242427	0.228912	0.105904	0.915659	EUR	24	21973
378.5	Paralytic strabismus	Sense organs	0.609574	0.256401	2.37742	0.0174342	AFR	24	8545
378.5	Paralytic strabismus	Sense organs	-0.261184	0.134584	-1.94067	0.0522978	EUR	74	21935
379	Other disorders of eye	Sense organs	-0.0251877	0.0531166	-0.474196	0.63536	AFR	610	7493
379	Other disorders of eye	Sense organs	-0.00296907	0.0369521	-0.0803491	0.93596	EUR	965	20498
379.1	Scleritis and episcleritis	Sense organs	-0.406875	0.190107	-2.14024	0.0323354	AFR	42	8530
379.1	Scleritis and episcleritis	Sense organs	-0.169337	0.189766	-0.892349	0.372206	EUR	38	21985
379.2	Disorders of vitreous body	Sense organs	-0.0330626	0.0620733	-0.532638	0.594284	AFR	436	7915
379.2	Disorders of vitreous body	Sense organs	-0.0121626	0.0402971	-0.301822	0.762788	EUR	807	20896
379.4	Anomalies of pupillary function	Sense organs	-0.231299	0.276058	-0.837865	0.402106	AFR	21	8504
379.4	Anomalies of pupillary function	Sense organs	0.430358	0.178556	2.41021	0.0159433	EUR	33	21932
379.5	Disorders of iris and ciliary body	Sense organs	-0.311187	0.237718	-1.30906	0.190514	AFR	27	8518
379.5	Disorders of iris and ciliary body	Sense organs	-0.259089	0.226976	-1.14148	0.25367	EUR	27	21960
379.9	Pain, swelling or discharge of eye	Sense organs	0.168907	0.124411	1.35766	0.174573	AFR	104	8122
379.9	Pain, swelling or discharge of eye	Sense organs	-0.00190056	0.128738	-0.014763	0.988221	EUR	75	21681
380	Disorders of external ear	Sense organs	0.0724412	0.0759607	0.953667	0.340252	AFR	280	7917
380	Disorders of external ear	Sense organs	-0.0837958	0.0494919	-1.69312	0.0904323	EUR	537	20732
380.1	Otitis externa	Sense organs	-0.0703191	0.114679	-0.61318	0.539757	AFR	117	8237
380.1	Otitis externa	Sense organs	0.0134728	0.0779511	0.172836	0.86278	EUR	206	21437
380.4	Impacted cerumen	Sense organs	0.114518	0.0651072	1.75892	0.0785912	AFR	395	7765
380.4	Impacted cerumen	Sense organs	-0.0512714	0.0440445	-1.16408	0.24439	EUR	678	20596
381	Otitis media and Eustachian tube disorders	Sense organs	-0.11296	0.0733717	-1.53956	0.123669	AFR	295	7783
381	Otitis media and Eustachian tube disorders	Sense organs	-0.0131472	0.0432949	-0.303667	0.761382	EUR	699	20427
381.1	Otitis media	Sense organs	-0.185002	0.0871607	-2.12254	0.0337927	AFR	206	8003
381.1	Otitis media	Sense organs	-0.0430804	0.0534214	-0.806426	0.419997	EUR	457	20918
381.11	Suppurative and unspecified otitis media	Sense organs	-0.315462	0.107224	-2.9421	0.00325999	AFR	133	8149
381.11	Suppurative and unspecified otitis media	Sense organs	0.0644841	0.0665536	0.968905	0.332593	EUR	280	21256
381.2	Eustachian tube disorders	Sense organs	0.00603347	0.119355	0.0505505	0.959684	AFR	109	8271
381.2	Eustachian tube disorders	Sense organs	-0.0286081	0.0757393	-0.377718	0.70564	EUR	224	21345
381.9	Otorrhea	Sense organs	0.0790215	0.204323	0.386748	0.698943	EUR	29	21960
382	Otalgia	Sense organs	-0.0745178	0.0818434	-0.910492	0.362563	AFR	242	7889
382	Otalgia	Sense organs	0.0353145	0.0605919	0.582825	0.560011	EUR	346	20873
383	Otosclerosis	Sense organs	0.195977	0.214429	0.913952	0.360742	EUR	26	22001
384	Other disorders of tympanic membrane	Sense organs	-0.0311872	0.129701	-0.240454	0.809978	EUR	75	21887
384.4	Perforation of tympanic membrane	Sense organs	-0.0719362	0.14072	-0.511203	0.609209	EUR	65	21914
385	Other disorders of middle ear and mastoid	Sense organs	0.177552	0.149012	1.19152	0.233448	EUR	51	21939
385.3	Cholesteatoma	Sense organs	0.104791	0.188327	0.556429	0.577917	EUR	33	21991
386	Vertiginous syndromes and other disorders of vestibular system	Sense organs	0.0450096	0.107461	0.418846	0.675329	AFR	146	8212
386	Vertiginous syndromes and other disorders of vestibular system	Sense organs	-0.0529094	0.0577402	-0.916336	0.359491	EUR	390	21192
386.1	Meniere's disease	Sense organs	-0.259279	0.138664	-1.86984	0.0615066	EUR	71	21945
386.2	Peripheral or central vertigo	Sense organs	0.0222475	0.112958	0.196953	0.843864	AFR	131	8246
386.2	Peripheral or central vertigo	Sense organs	0.0415429	0.0671956	0.618238	0.536418	EUR	278	21335
386.21	Central origin vertigo	Sense organs	-0.187079	0.204326	-0.915589	0.359882	EUR	33	21958
386.3	Labyrinthitis	Sense organs	-0.101502	0.211537	-0.479828	0.631349	EUR	29	21954
388	Other disorders of ear	Sense organs	-0.107958	0.131636	-0.820128	0.412143	AFR	89	8227
388	Other disorders of ear	Sense organs	-0.0518153	0.0839174	-0.617456	0.536934	EUR	181	21443
389	Hearing loss	Sense organs	-0.0180417	0.0530716	-0.33995	0.733894	AFR	623	7611
389	Hearing loss	Sense organs	-0.00652547	0.0270002	-0.241682	0.809026	EUR	1909	19157
389.1	Sensorineural hearing loss	Sense organs	-0.0317495	0.0747506	-0.42474	0.671026	AFR	301	8069
389.1	Sensorineural hearing loss	Sense organs	0.0380798	0.0348045	1.09411	0.273909	EUR	1086	20260
389.2	Conductive hearing loss	Sense organs	-0.0857438	0.205631	-0.416979	0.676694	AFR	36	8500
389.2	Conductive hearing loss	Sense organs	-0.00485456	0.12797	-0.037935	0.969739	EUR	78	21827
389.4	Tinnitus	Sense organs	-0.120631	0.0765238	-1.57639	0.114937	AFR	280	8080
389.4	Tinnitus	Sense organs	-0.00487144	0.0403932	-0.120601	0.904007	EUR	792	20592
389.5	Disorders of acoustic nerve	Sense organs	0.447471	0.211863	2.11207	0.0346801	EUR	24	21880
394	Rheumatic disease of the heart valves	Circulatory system	0.0842962	0.0667601	1.26267	0.206707	AFR	365	7957
394	Rheumatic disease of the heart valves	Circulatory system	0.158902	0.0324396	4.89841	9.66145e-07	EUR	1240	20046
394.1	Mitral valve stenosis and aortic valve stenosis	Circulatory system	0.301584	0.245625	1.22782	0.219513	AFR	27	8505
394.1	Mitral valve stenosis and aortic valve stenosis	Circulatory system	0.174907	0.10306	1.69713	0.0896718	EUR	110	21645
394.2	Mitral valve disease	Circulatory system	0.0291129	0.101644	0.28642	0.774557	AFR	155	8363
394.2	Mitral valve disease	Circulatory system	0.169552	0.0418423	4.05216	5.07478e-05	EUR	705	21031
394.3	Aortic valve disease	Circulatory system	0.289552	0.129808	2.23062	0.0257066	EUR	66	21874
394.4	Acute rheumatic heart disease	Circulatory system	0.395375	0.180751	2.1874	0.028713	EUR	33	21987
394.7	Disease of tricuspid valve	Circulatory system	-0.0403166	0.105701	-0.381422	0.70289	AFR	138	8314
394.7	Disease of tricuspid valve	Circulatory system	0.149211	0.0565053	2.64066	0.00827446	EUR	378	21443
395	Heart valve disorders	Circulatory system	0.0152917	0.0498229	0.306921	0.758903	AFR	707	7440
395	Heart valve disorders	Circulatory system	0.109331	0.0227262	4.8108	1.50328e-06	EUR	3134	17760
395.1	Nonrheumatic mitral valve disorders	Circulatory system	-0.0729726	0.0765977	-0.952674	0.340755	AFR	274	8053
395.1	Nonrheumatic mitral valve disorders	Circulatory system	0.0892917	0.0368002	2.42639	0.0152497	EUR	947	20320
395.2	Nonrheumatic aortic valve disorders	Circulatory system	0.0607614	0.0693767	0.875819	0.381129	AFR	349	8018
395.2	Nonrheumatic aortic valve disorders	Circulatory system	0.116824	0.0257446	4.53781	5.68412e-06	EUR	2327	19044
395.3	Nonrheumatic tricuspid valve disorders	Circulatory system	-0.146927	0.116046	-1.26611	0.205473	AFR	115	8235
395.3	Nonrheumatic tricuspid valve disorders	Circulatory system	0.0679823	0.0702904	0.967163	0.333462	EUR	248	21229
395.4	Nonrheumatic pulmonary valve disorders	Circulatory system	-0.223258	0.243072	-0.918486	0.358365	AFR	26	8492
395.4	Nonrheumatic pulmonary valve disorders	Circulatory system	0.180645	0.136452	1.32387	0.185546	EUR	64	21871
395.6	Heart valve replaced	Circulatory system	-0.0862106	0.100211	-0.860291	0.389629	AFR	155	8371
395.6	Heart valve replaced	Circulatory system	0.0823349	0.033521	2.45622	0.0140408	EUR	1184	20570
396	Abnormal heart sounds	Circulatory system	0.0771881	0.0613043	1.2591	0.207995	AFR	446	7770
396	Abnormal heart sounds	Circulatory system	-0.0156499	0.0435189	-0.359612	0.719137	EUR	693	20771
401	Hypertension	Circulatory system	0.054533	0.0354504	1.53829	0.123977	AFR	5709	2448
401	Hypertension	Circulatory system	0.0117806	0.0181009	0.650829	0.515157	EUR	11251	9078
401.1	Essential hypertension	Circulatory system	0.042691	0.0351884	1.21321	0.225049	AFR	5646	2494
401.1	Essential hypertension	Circulatory system	0.00967653	0.0179902	0.537879	0.59066	EUR	10997	9291
401.2	Hypertensive heart and/or renal disease	Circulatory system	-0.0149184	0.0366544	-0.407002	0.684007	AFR	1596	6341
401.2	Hypertensive heart and/or renal disease	Circulatory system	0.0181039	0.0267124	0.677733	0.497941	EUR	1990	18554
401.21	Hypertensive heart disease	Circulatory system	-0.00200446	0.0528665	-0.0379155	0.969755	AFR	624	7492
401.21	Hypertensive heart disease	Circulatory system	0.0763291	0.040923	1.86519	0.0621554	EUR	752	20389
401.22	Hypertensive chronic kidney disease	Circulatory system	-0.0537015	0.0413202	-1.29964	0.193724	AFR	1118	6982
401.22	Hypertensive chronic kidney disease	Circulatory system	-0.0212599	0.0333947	-0.636625	0.524369	EUR	1209	19846
401.3	Other hypertensive complications	Circulatory system	-0.136339	0.054085	-2.52083	0.0117077	AFR	562	7662
401.3	Other hypertensive complications	Circulatory system	-0.0803588	0.0483121	-1.66333	0.0962467	EUR	564	21072
411	Ischemic Heart Disease	Circulatory system	0.00849786	0.0360894	0.235467	0.813846	AFR	1768	6084
411	Ischemic Heart Disease	Circulatory system	0.0856823	0.0195543	4.38176	1.17723e-05	EUR	5471	15028
411.1	Unstable angina (intermediate coronary syndrome)	Circulatory system	-0.0381342	0.09565	-0.398685	0.690125	AFR	172	8162
411.1	Unstable angina (intermediate coronary syndrome)	Circulatory system	0.0692409	0.0542064	1.27736	0.201477	EUR	420	21201
411.2	Myocardial infarction	Circulatory system	-0.00114345	0.0521078	-0.021944	0.982493	AFR	637	7547
411.2	Myocardial infarction	Circulatory system	0.0952055	0.029894	3.18477	0.00144868	EUR	1525	19723
411.3	Angina pectoris	Circulatory system	0.0281946	0.0622248	0.45311	0.65047	AFR	440	7630
411.3	Angina pectoris	Circulatory system	0.137919	0.0386918	3.56456	0.000364465	EUR	845	20184
411.4	Coronary atherosclerosis	Circulatory system	0.00224755	0.0388219	0.0578938	0.953833	AFR	1408	6680
411.4	Coronary atherosclerosis	Circulatory system	0.0775326	0.0201698	3.844	0.000121047	EUR	4927	15836
411.41	Aneurysm and dissection of heart	Circulatory system	0.104245	0.135923	0.766943	0.443115	EUR	65	21924
411.8	Other chronic ischemic heart disease, unspecified	Circulatory system	0.104057	0.0743324	1.39988	0.161548	AFR	294	8083
411.8	Other chronic ischemic heart disease, unspecified	Circulatory system	0.125415	0.0382047	3.28272	0.00102812	EUR	881	20672
411.9	Other acute and subacute forms of ischemic heart disease	Circulatory system	0.0809114	0.187881	0.430653	0.666721	AFR	44	8382
411.9	Other acute and subacute forms of ischemic heart disease	Circulatory system	0.361489	0.139867	2.58452	0.00975143	EUR	54	21774
414	Other forms of chronic heart disease	Circulatory system	-0.0726727	0.0774367	-0.938478	0.347999	AFR	271	8126
414	Other forms of chronic heart disease	Circulatory system	0.133716	0.0437652	3.05531	0.00224831	EUR	659	20946
414.2	ASCVD	Circulatory system	0.0467659	0.102765	0.455075	0.649055	AFR	153	8334
414.2	ASCVD	Circulatory system	0.201012	0.0504341	3.98564	6.72985e-05	EUR	482	21290
415	Pulmonary heart disease	Circulatory system	0.0401008	0.0438091	0.915353	0.360007	AFR	916	7309
415	Pulmonary heart disease	Circulatory system	0.0220544	0.0290866	0.75823	0.448313	EUR	1614	19602
415.1	Acute pulmonary heart disease	Circulatory system	0.0362284	0.0611652	0.592305	0.553646	AFR	437	8004
415.1	Acute pulmonary heart disease	Circulatory system	0.00660565	0.0417616	0.158175	0.874319	EUR	743	20954
415.11	Pulmonary embolism and infarction, acute	Circulatory system	0.0355055	0.0612219	0.579947	0.56195	AFR	436	8008
415.11	Pulmonary embolism and infarction, acute	Circulatory system	0.0159941	0.041931	0.381438	0.702879	EUR	734	20973
415.2	Chronic pulmonary heart disease	Circulatory system	0.0529149	0.0539787	0.980292	0.326942	AFR	572	7700
415.2	Chronic pulmonary heart disease	Circulatory system	0.0654409	0.0368294	1.77687	0.0755904	EUR	955	20452
415.21	Primary pulmonary hypertension	Circulatory system	0.0748467	0.0888193	0.842685	0.399405	AFR	200	8252
415.21	Primary pulmonary hypertension	Circulatory system	0.166194	0.0586697	2.8327	0.00461561	EUR	348	21413
416	Cardiomegaly	Circulatory system	0.0664741	0.0417127	1.59362	0.111022	AFR	1056	6813
416	Cardiomegaly	Circulatory system	0.0921224	0.0302048	3.04993	0.00228895	EUR	1470	19054
418	Nonspecific chest pain	Circulatory system	-0.00375284	0.0339686	-0.110479	0.912029	AFR	1752	5637
418	Nonspecific chest pain	Circulatory system	0.0639789	0.0263718	2.42604	0.0152648	EUR	1965	18144
418.1	Precordial pain	Circulatory system	-0.149804	0.0791498	-1.89266	0.0584025	AFR	252	7913
418.1	Precordial pain	Circulatory system	0.0308245	0.0667282	0.461942	0.644123	EUR	283	21269
420	Carditis	Circulatory system	0.0655389	0.0647927	1.01152	0.311769	AFR	389	7927
420	Carditis	Circulatory system	0.0473553	0.0365817	1.29451	0.195491	EUR	965	20229
420.1	Myocarditis	Circulatory system	0.135187	0.182398	0.741166	0.458593	EUR	37	21910
420.2	Pericarditis	Circulatory system	-0.0361974	0.0783037	-0.462269	0.643888	AFR	262	8124
420.2	Pericarditis	Circulatory system	-0.00535559	0.0455331	-0.11762	0.906369	EUR	623	20836
420.21	Acute pericarditis	Circulatory system	-0.104371	0.24171	-0.431801	0.665886	AFR	27	8519
420.21	Acute pericarditis	Circulatory system	0.031474	0.151214	0.208142	0.835118	EUR	54	21884
420.22	Chronic pericarditis	Circulatory system	-0.0502964	0.146567	-0.343164	0.731475	EUR	60	21894
420.3	Endocarditis	Circulatory system	0.268386	0.110175	2.436	0.0148506	AFR	130	8337
420.3	Endocarditis	Circulatory system	0.151246	0.0619688	2.44068	0.0146598	EUR	310	21407
425	Cardiomyopathy	Circulatory system	0.0648367	0.0491577	1.31895	0.187184	AFR	696	7644
425	Cardiomyopathy	Circulatory system	0.128975	0.0303356	4.2516	2.12248e-05	EUR	1410	20022
425.1	Primary/intrinsic cardiomyopathies	Circulatory system	0.120117	0.0552858	2.17265	0.0298069	AFR	541	7841
425.1	Primary/intrinsic cardiomyopathies	Circulatory system	0.0962057	0.0357309	2.69251	0.0070917	EUR	991	20591
425.11	Hypertrophic obstructive cardiomyopathy	Circulatory system	0.312949	0.203854	1.53516	0.124744	AFR	37	8524
425.11	Hypertrophic obstructive cardiomyopathy	Circulatory system	0.202691	0.0975318	2.07821	0.0376905	EUR	122	21875
425.12	Other hypertrophic cardiomyopathy	Circulatory system	0.106939	0.19037	0.561743	0.574291	AFR	44	8501
425.12	Other hypertrophic cardiomyopathy	Circulatory system	0.112509	0.0985311	1.14186	0.253511	EUR	125	21862
425.2	Secondary/extrinsic cardiomyopathies	Circulatory system	0.0934714	0.0793323	1.17823	0.238706	AFR	252	8177
425.2	Secondary/extrinsic cardiomyopathies	Circulatory system	0.145935	0.0460024	3.17234	0.00151218	EUR	580	21084
425.8	Other cardiomyopathy	Circulatory system	-0.0998369	0.175711	-0.568188	0.569908	EUR	41	21939
426	Cardiac conduction disorders	Circulatory system	0.0460351	0.0337258	1.36498	0.172259	AFR	2091	5038
426	Cardiac conduction disorders	Circulatory system	0.0350419	0.0197289	1.77618	0.075704	EUR	4555	14140
426.2	Atrioventricular [AV] block	Circulatory system	0.136908	0.074481	1.83816	0.0660395	AFR	296	8016
426.2	Atrioventricular [AV] block	Circulatory system	0.125164	0.0353356	3.54214	0.000396899	EUR	1030	20237
426.21	First degree AV block	Circulatory system	0.235076	0.0997613	2.35638	0.018454	AFR	162	8176
426.21	First degree AV block	Circulatory system	0.122248	0.0544117	2.24673	0.0246575	EUR	411	20970
426.22	Mobitz II AV block	Circulatory system	0.0204634	0.175561	0.11656	0.907209	EUR	40	21946
426.23	Second degree AV block	Circulatory system	0.0779198	0.180365	0.432012	0.665733	AFR	47	8503
426.23	Second degree AV block	Circulatory system	-0.00831338	0.0891995	-0.0931998	0.925745	EUR	157	21749
426.24	Atrioventricular block, complete	Circulatory system	0.145496	0.126081	1.154	0.248502	AFR	100	8427
426.24	Atrioventricular block, complete	Circulatory system	0.120067	0.04698	2.5557	0.0105975	EUR	557	21266
426.3	Bundle branch block	Circulatory system	0.0310483	0.063017	0.492698	0.622226	AFR	420	7858
426.3	Bundle branch block	Circulatory system	0.0666813	0.0312283	2.13529	0.0327377	EUR	1378	19675
426.31	Right bundle branch block	Circulatory system	-0.0316478	0.0867147	-0.364965	0.715138	AFR	213	8185
426.31	Right bundle branch block	Circulatory system	0.0304265	0.0420019	0.724409	0.468815	EUR	732	20623
426.32	Left bundle branch block	Circulatory system	0.0722173	0.0900143	0.802287	0.422387	AFR	198	8208
426.32	Left bundle branch block	Circulatory system	0.0729026	0.0462222	1.57722	0.114745	EUR	586	21001
426.4	Anomalous atrioventricular excitation	Circulatory system	-0.0603659	0.131668	-0.458469	0.646616	EUR	74	21953
426.7	Abnormal electrocardiogram [ECG] [EKG]	Circulatory system	0.0590887	0.0361195	1.63592	0.101856	AFR	1600	5518
426.7	Abnormal electrocardiogram [ECG] [EKG]	Circulatory system	0.00512167	0.023689	0.216204	0.828829	EUR	2647	16013
426.8	Other cardiac conduction disorders	Circulatory system	0.0803584	0.0980978	0.819166	0.412692	AFR	168	8046
426.8	Other cardiac conduction disorders	Circulatory system	0.0727803	0.0747892	0.973139	0.330484	EUR	221	21119
426.9	Cardiac pacemaker/device in situ	Circulatory system	0.317156	0.186246	1.70289	0.0885893	EUR	30	21943
427	Cardiac dysrhythmias	Circulatory system	0.0445157	0.0301285	1.47753	0.139534	AFR	3176	3993
427	Cardiac dysrhythmias	Circulatory system	0.10212	0.0170729	5.98145	2.2116e-09	EUR	8385	10809
427.1	Paroxysmal tachycardia, unspecified	Circulatory system	0.151076	0.0505845	2.98661	0.00282092	AFR	677	7599
427.1	Paroxysmal tachycardia, unspecified	Circulatory system	0.106602	0.025717	4.14518	3.39552e-05	EUR	2081	19047
427.11	Paroxysmal supraventricular tachycardia	Circulatory system	0.115989	0.069371	1.67201	0.0945231	AFR	344	7978
427.11	Paroxysmal supraventricular tachycardia	Circulatory system	0.0840266	0.0362961	2.31503	0.0206114	EUR	968	20393
427.12	Paroxysmal ventricular tachycardia	Circulatory system	0.160706	0.06137	2.61864	0.00882822	AFR	438	7943
427.12	Paroxysmal ventricular tachycardia	Circulatory system	0.119654	0.030846	3.87909	0.000104848	EUR	1385	20054
427.2	Atrial fibrillation and flutter	Circulatory system	0.112978	0.0439139	2.57271	0.0100907	AFR	974	7092
427.2	Atrial fibrillation and flutter	Circulatory system	0.206237	0.0203292	10.1449	3.49293e-24	EUR	4295	16811
427.21	Atrial fibrillation	Circulatory system	0.121451	0.0445325	2.72724	0.00638663	AFR	936	7135
427.21	Atrial fibrillation	Circulatory system	0.2123	0.0205688	10.3215	5.63374e-25	EUR	4167	16909
427.22	Atrial flutter	Circulatory system	0.217653	0.0690756	3.15094	0.00162747	AFR	354	8093
427.22	Atrial flutter	Circulatory system	0.241735	0.0278872	8.66833	4.38493e-18	EUR	1703	19815
427.3	Other specified cardiac dysrhythmias	Circulatory system	0.0374824	0.072076	0.520041	0.603035	AFR	313	7601
427.3	Other specified cardiac dysrhythmias	Circulatory system	0.0481556	0.0399417	1.20565	0.227953	EUR	803	19735
427.4	Cardiac arrest and ventricular fibrillation	Circulatory system	0.0427014	0.118989	0.358868	0.719694	AFR	109	8356
427.4	Cardiac arrest and ventricular fibrillation	Circulatory system	0.107022	0.0730878	1.4643	0.143112	EUR	229	21579
427.41	Ventricular fibrillation and flutter	Circulatory system	0.19419	0.192424	1.00918	0.312889	AFR	41	8503
427.41	Ventricular fibrillation and flutter	Circulatory system	0.222944	0.103064	2.16316	0.0305287	EUR	109	21819
427.42	Cardiac arrest	Circulatory system	-0.112827	0.135557	-0.832316	0.40523	AFR	83	8403
427.42	Cardiac arrest	Circulatory system	-0.0032795	0.0935801	-0.0350449	0.972044	EUR	145	21723
427.5	Arrhythmia (cardiac) NOS	Circulatory system	0.0561113	0.0750066	0.748085	0.454409	AFR	289	7663
427.5	Arrhythmia (cardiac) NOS	Circulatory system	0.11083	0.0472429	2.34596	0.0189781	EUR	549	20196
427.6	Premature beats	Circulatory system	0.0528885	0.061657	0.857787	0.39101	AFR	440	7622
427.6	Premature beats	Circulatory system	0.135661	0.0299662	4.52715	5.97848e-06	EUR	1449	19289
427.61	Supraventricular premature beats	Circulatory system	0.0553761	0.10619	0.521481	0.602032	AFR	143	8164
427.61	Supraventricular premature beats	Circulatory system	0.110805	0.0565489	1.95946	0.0500594	EUR	378	20968
427.7	Tachycardia NOS	Circulatory system	-0.00721842	0.0415538	-0.173713	0.862091	AFR	1023	6432
427.7	Tachycardia NOS	Circulatory system	-0.0989797	0.0314889	-3.14332	0.00167045	EUR	1442	18539
427.8	Sinoatrial node dysfunction (Bradycardia)	Circulatory system	0.37712	0.102921	3.66416	0.000248147	AFR	152	8305
427.8	Sinoatrial node dysfunction (Bradycardia)	Circulatory system	0.0948071	0.038698	2.44992	0.0142888	EUR	859	20763
427.9	Palpitations	Circulatory system	0.028892	0.0408534	0.707213	0.479434	AFR	1074	6750
427.9	Palpitations	Circulatory system	0.171531	0.0221826	7.73266	1.05322e-14	EUR	2897	17478
428	Congestive heart failure; nonhypertensive	Circulatory system	0.0214812	0.039295	0.546666	0.584608	AFR	1238	7040
428	Congestive heart failure; nonhypertensive	Circulatory system	0.0906083	0.0253615	3.57268	0.000353352	EUR	2312	18851
428.1	Congestive heart failure (CHF) NOS	Circulatory system	-0.329275	0.241614	-1.36282	0.172941	EUR	24	21986
428.2	Heart failure NOS	Circulatory system	0.167955	0.0779831	2.15374	0.0312608	AFR	263	8078
428.2	Heart failure NOS	Circulatory system	0.109397	0.0509422	2.14748	0.0317552	EUR	473	21018
428.3	Heart failure with reduced EF [Systolic or combined heart failure]	Circulatory system	0.0364632	0.046313	0.78732	0.431095	AFR	809	7528
428.3	Heart failure with reduced EF [Systolic or combined heart failure]	Circulatory system	0.0749992	0.0314885	2.3818	0.0172283	EUR	1342	20029
428.4	Heart failure with preserved EF [Diastolic heart failure]	Circulatory system	0.00693455	0.0540189	0.128373	0.897854	AFR	603	7696
428.4	Heart failure with preserved EF [Diastolic heart failure]	Circulatory system	0.0986425	0.0358933	2.74822	0.00599201	EUR	1079	20338
429	Ill-defined descriptions and complications of heart disease	Circulatory system	-0.0342639	0.0593434	-0.577383	0.563681	AFR	471	7649
429	Ill-defined descriptions and complications of heart disease	Circulatory system	0.0862687	0.0308764	2.794	0.0052061	EUR	1402	19156
429.1	Heart transplant/surgery	Circulatory system	0.0978889	0.112728	0.868362	0.385196	AFR	120	8388
429.1	Heart transplant/surgery	Circulatory system	0.0526211	0.0546983	0.962024	0.336038	EUR	425	21291
429.2	Abnormal function study of cardiovascular system	Circulatory system	-0.122045	0.0821326	-1.48596	0.137291	AFR	240	8084
429.2	Abnormal function study of cardiovascular system	Circulatory system	0.0817373	0.0450005	1.81637	0.0693143	EUR	619	20712
429.3	Symptoms involving cardiovascular system	Circulatory system	-0.0349071	0.138439	-0.252148	0.800927	AFR	84	8304
429.3	Symptoms involving cardiovascular system	Circulatory system	0.0266657	0.0752895	0.354175	0.723207	EUR	220	21161
429.9	Cardiac complications, not elsewhere classified	Circulatory system	-0.0305924	0.18925	-0.161651	0.87158	AFR	42	8359
429.9	Cardiac complications, not elsewhere classified	Circulatory system	0.0948095	0.0874219	1.08451	0.278141	EUR	158	21170
430	Intracranial hemorrhage	Circulatory system	0.178467	0.0966106	1.84728	0.0647068	AFR	167	8341
430	Intracranial hemorrhage	Circulatory system	-0.00576902	0.0607355	-0.094986	0.924326	EUR	342	21524
430.1	Subarachnoid hemorrhage	Circulatory system	0.152563	0.167625	0.910142	0.362748	AFR	55	8500
430.1	Subarachnoid hemorrhage	Circulatory system	0.0765412	0.100517	0.761475	0.446373	EUR	121	21841
430.2	Intracerebral hemorrhage	Circulatory system	0.272361	0.136231	1.99926	0.04558	AFR	83	8440
430.2	Intracerebral hemorrhage	Circulatory system	0.0637683	0.0854385	0.746366	0.455447	EUR	167	21756
430.3	Subdural hemorrhage	Circulatory system	-0.0486101	0.209158	-0.232408	0.816221	AFR	35	8533
430.3	Subdural hemorrhage	Circulatory system	-0.382017	0.13414	-2.8479	0.00440089	EUR	79	21899
433	Cerebrovascular disease	Circulatory system	0.0150149	0.0428783	0.350175	0.726208	AFR	1033	7129
433	Cerebrovascular disease	Circulatory system	0.068542	0.0242939	2.82136	0.00478202	EUR	2494	18329
433.1	Occlusion and stenosis of precerebral arteries	Circulatory system	0.0134598	0.0682292	0.197273	0.843614	AFR	359	7901
433.1	Occlusion and stenosis of precerebral arteries	Circulatory system	0.0383819	0.0329376	1.16529	0.243901	EUR	1259	19780
433.11	Occlusion of cerebral arteries, with cerebral infarction	Circulatory system	0.32208	0.151256	2.12937	0.0332236	AFR	69	8464
433.11	Occlusion of cerebral arteries, with cerebral infarction	Circulatory system	0.0432274	0.101801	0.424625	0.67111	EUR	120	21798
433.2	Occlusion of cerebral arteries	Circulatory system	0.0526025	0.0806374	0.652334	0.514186	AFR	252	8200
433.2	Occlusion of cerebral arteries	Circulatory system	0.0876179	0.0708823	1.2361	0.21642	EUR	241	21553
433.21	Cerebral artery occlusion, with cerebral infarction	Circulatory system	0.0395064	0.0853035	0.463128	0.643273	AFR	224	8236
433.21	Cerebral artery occlusion, with cerebral infarction	Circulatory system	0.0753043	0.076593	0.983175	0.325522	EUR	207	21616
433.3	Cerebral ischemia	Circulatory system	0.093622	0.0651465	1.4371	0.150689	AFR	393	7950
433.3	Cerebral ischemia	Circulatory system	0.115706	0.0401524	2.88168	0.00395563	EUR	776	20824
433.31	Transient cerebral ischemia	Circulatory system	0.117474	0.0689165	1.70459	0.0882715	AFR	350	8015
433.31	Transient cerebral ischemia	Circulatory system	0.125735	0.0408881	3.07511	0.00210426	EUR	744	20902
433.5	Cerebral aneurysm	Circulatory system	-0.131192	0.108639	-1.2076	0.227202	AFR	136	8413
433.5	Cerebral aneurysm	Circulatory system	-0.00163912	0.0673058	-0.0243533	0.980571	EUR	280	21704
433.6	Acute, but ill-defined cerebrovascular disease	Circulatory system	0.0815727	0.134945	0.60449	0.545518	AFR	87	8409
433.6	Acute, but ill-defined cerebrovascular disease	Circulatory system	0.224285	0.0978451	2.29224	0.0218915	EUR	119	21824
433.8	Late effects of cerebrovascular disease	Circulatory system	0.0524592	0.102505	0.51177	0.608812	AFR	155	8278
433.8	Late effects of cerebrovascular disease	Circulatory system	-0.0373359	0.101012	-0.369617	0.711668	EUR	124	21702
440	Atherosclerosis	Circulatory system	-0.109266	0.0564081	-1.93707	0.0527369	AFR	540	7481
440	Atherosclerosis	Circulatory system	-0.0197477	0.0347692	-0.567964	0.57006	EUR	1134	19526
440.1	Atherosclerosis of renal artery	Circulatory system	0.230883	0.205478	1.12364	0.261167	AFR	39	8460
440.1	Atherosclerosis of renal artery	Circulatory system	-0.142619	0.104574	-1.36381	0.172627	EUR	120	21777
440.2	Atherosclerosis of the extremities	Circulatory system	-0.0825847	0.0703296	-1.17425	0.240294	AFR	328	7953
440.2	Atherosclerosis of the extremities	Circulatory system	0.0213289	0.0479461	0.444852	0.656427	EUR	562	20907
440.21	Atherosclerosis of native arteries of the extremities with ulceration or gangrene	Circulatory system	-0.0602072	0.118214	-0.509307	0.610537	AFR	111	8414
440.21	Atherosclerosis of native arteries of the extremities with ulceration or gangrene	Circulatory system	-0.0422648	0.106614	-0.39643	0.691788	EUR	113	21840
440.22	Atherosclerosis of native arteries of the extremities with intermittent claudication	Circulatory system	-0.0982998	0.0899782	-1.09248	0.27462	AFR	199	8140
440.22	Atherosclerosis of native arteries of the extremities with intermittent claudication	Circulatory system	-0.012184	0.0589032	-0.206848	0.836129	EUR	369	21268
440.9	Atherosclerosis of aorta	Circulatory system	-0.127494	0.0932563	-1.36713	0.171584	AFR	187	8029
440.9	Atherosclerosis of aorta	Circulatory system	-0.088007	0.0538854	-1.63322	0.102422	EUR	455	20521
441	Vascular insufficiency of intestine	Circulatory system	0.122513	0.17517	0.699397	0.484304	AFR	50	8487
441	Vascular insufficiency of intestine	Circulatory system	-0.0797452	0.106427	-0.749294	0.45368	EUR	112	21771
441.1	Acute vascular insufficiency of intestine	Circulatory system	-0.254207	0.252926	-1.00506	0.314867	AFR	23	8547
441.1	Acute vascular insufficiency of intestine	Circulatory system	-0.29822	0.171007	-1.74391	0.0811751	EUR	46	21937
441.2	Chronic vascular insufficiency of intestine	Circulatory system	-0.252508	0.21957	-1.15001	0.250138	EUR	28	21951
442	Other aneurysm	Circulatory system	-0.0491404	0.068059	-0.722027	0.470278	AFR	357	8022
442	Other aneurysm	Circulatory system	0.0302198	0.0290082	1.04177	0.29752	EUR	1622	19782
442.1	Aortic aneurysm	Circulatory system	-0.0971309	0.0849235	-1.14375	0.252729	AFR	229	8229
442.1	Aortic aneurysm	Circulatory system	0.0314022	0.0316979	0.990669	0.321847	EUR	1340	20214
442.11	Abdominal aortic aneurysm	Circulatory system	-0.143717	0.117213	-1.22612	0.220155	AFR	119	8379
442.11	Abdominal aortic aneurysm	Circulatory system	-0.0766571	0.0467129	-1.64103	0.100792	EUR	609	21033
442.2	Aneurysm of iliac artery	Circulatory system	-0.266547	0.267338	-0.997042	0.318744	AFR	22	8537
442.2	Aneurysm of iliac artery	Circulatory system	-0.157345	0.122523	-1.2842	0.19907	EUR	87	21890
442.3	Aneurysm of artery of lower extremity	Circulatory system	-0.0339914	0.112312	-0.302652	0.762155	EUR	98	21857
442.4	Arterial dissection	Circulatory system	-0.0633333	0.143787	-0.440467	0.659599	EUR	62	21936
442.8	Aneurysm of other specified artery	Circulatory system	-0.402298	0.170357	-2.3615	0.0182011	AFR	52	8472
442.8	Aneurysm of other specified artery	Circulatory system	-0.219426	0.110306	-1.98926	0.046673	EUR	111	21799
443	Peripheral vascular disease	Circulatory system	-0.0821766	0.0504996	-1.62727	0.103679	AFR	692	7563
443	Peripheral vascular disease	Circulatory system	0.0258457	0.0295011	0.876093	0.38098	EUR	1575	19696
443.1	Raynaud's syndrome	Circulatory system	0.133843	0.146333	0.91465	0.360375	AFR	71	8492
443.1	Raynaud's syndrome	Circulatory system	0.00107271	0.0622559	0.0172306	0.986253	EUR	334	21577
443.8	Other specified peripheral vascular diseases	Circulatory system	0.0488475	0.214567	0.227657	0.819913	AFR	34	8517
443.8	Other specified peripheral vascular diseases	Circulatory system	-0.0748061	0.151065	-0.495193	0.620464	EUR	56	21915
443.9	Peripheral vascular disease, unspecified	Circulatory system	-0.0783775	0.0533918	-1.46797	0.142113	AFR	620	7656
443.9	Peripheral vascular disease, unspecified	Circulatory system	0.0320206	0.033104	0.967271	0.333408	EUR	1239	20129
444	Arterial embolism and thrombosis	Circulatory system	0.155145	0.0831291	1.86632	0.0619967	AFR	234	8087
444	Arterial embolism and thrombosis	Circulatory system	0.0430574	0.0584445	0.736723	0.461291	EUR	365	21149
444.1	Arterial embolism and thrombosis of lower extremity artery	Circulatory system	0.148177	0.0973531	1.52206	0.127994	AFR	168	8223
444.1	Arterial embolism and thrombosis of lower extremity artery	Circulatory system	-0.0419981	0.0725294	-0.579049	0.562556	EUR	243	21406
446	Polyarteritis nodosa and allied conditions	Circulatory system	-0.256913	0.13511	-1.90151	0.0572356	AFR	82	8461
446	Polyarteritis nodosa and allied conditions	Circulatory system	-0.152133	0.0789019	-1.92814	0.0538383	EUR	214	21725
446.4	Wegener's granulomatosis	Circulatory system	-0.178096	0.152643	-1.16675	0.243311	EUR	57	21968
446.5	Giant cell arteritis	Circulatory system	-0.405655	0.229265	-1.76937	0.0768324	AFR	29	8549
446.5	Giant cell arteritis	Circulatory system	-0.0666792	0.159662	-0.417627	0.67622	EUR	50	21966
446.6	Polyarteritis nodosa	Circulatory system	-0.158329	0.248432	-0.637316	0.523919	EUR	22	22011
446.9	Arteritis NOS	Circulatory system	-0.214151	0.216021	-0.991348	0.321516	AFR	33	8532
446.9	Arteritis NOS	Circulatory system	-0.182143	0.107703	-1.69115	0.0908074	EUR	115	21861
447	Other disorders of arteries and arterioles	Circulatory system	-0.0122092	0.0665833	-0.183368	0.854509	AFR	368	7970
447	Other disorders of arteries and arterioles	Circulatory system	0.0504755	0.0329504	1.53186	0.125557	EUR	1218	20149
447.1	Stricture of artery	Circulatory system	0.223319	0.217809	1.0253	0.305223	AFR	33	8489
447.1	Stricture of artery	Circulatory system	-0.0314868	0.12794	-0.246106	0.8056	EUR	77	21826
447.7	Aortic ectasia	Circulatory system	0.0444915	0.125318	0.35503	0.722567	AFR	100	8424
447.7	Aortic ectasia	Circulatory system	0.00455626	0.0515484	0.0883879	0.929568	EUR	479	21281
448	Disease of capillaries	Circulatory system	0.0745677	0.218095	0.341904	0.732423	EUR	26	21968
450	Noninfectious disorders of lymphatic channels	Circulatory system	0.248525	0.1111	2.23694	0.02529	AFR	131	8359
450	Noninfectious disorders of lymphatic channels	Circulatory system	0.00346727	0.063299	0.0547761	0.956317	EUR	318	21504
451	Phlebitis and thrombophlebitis	Circulatory system	-0.177754	0.118877	-1.49528	0.134841	AFR	110	8335
451	Phlebitis and thrombophlebitis	Circulatory system	-0.143796	0.0764071	-1.88198	0.0598392	EUR	229	21548
451.2	Phlebitis and thrombophlebitis of lower extremities	Circulatory system	0.00207404	0.141414	0.0146664	0.988298	AFR	79	8449
451.2	Phlebitis and thrombophlebitis of lower extremities	Circulatory system	-0.171117	0.0998702	-1.7134	0.0866394	EUR	134	21794
452	Other venous embolism and thrombosis	Circulatory system	0.0504801	0.048734	1.03583	0.300282	AFR	721	7543
452	Other venous embolism and thrombosis	Circulatory system	-0.0351907	0.0319815	-1.10035	0.271181	EUR	1324	19999
452.2	Deep vein thrombosis [DVT]	Circulatory system	0.0454262	0.0523521	0.867706	0.385555	AFR	612	7692
452.2	Deep vein thrombosis [DVT]	Circulatory system	-0.0382139	0.0351886	-1.08597	0.277491	EUR	1079	20375
453	Chronic venous hypertension	Circulatory system	-0.12479	0.260457	-0.47912	0.631854	AFR	23	8552
453	Chronic venous hypertension	Circulatory system	-0.222726	0.250161	-0.890331	0.373288	EUR	21	22000
454	Varicose veins	Circulatory system	0.00846232	0.0881771	0.0959696	0.923545	AFR	204	8186
454	Varicose veins	Circulatory system	-0.00470122	0.0510719	-0.0920509	0.926658	EUR	490	21143
454.1	Varicose veins of lower extremity	Circulatory system	0.0248959	0.0965905	0.257746	0.796603	AFR	170	8265
454.1	Varicose veins of lower extremity	Circulatory system	0.00388733	0.0571096	0.0680678	0.945732	EUR	390	21343
454.11	Varicose veins of lower extremity, symptomtic	Circulatory system	-0.0248924	0.109017	-0.228335	0.819386	AFR	133	8347
454.11	Varicose veins of lower extremity, symptomtic	Circulatory system	-0.0364067	0.0682084	-0.533758	0.593509	EUR	275	21549
455	Hemorrhoids	Circulatory system	0.0455448	0.0452432	1.00667	0.314095	AFR	868	7037
455	Hemorrhoids	Circulatory system	-0.00603429	0.0280077	-0.215451	0.829415	EUR	1767	18986
456	Chronic venous insufficiency [CVI]	Circulatory system	-0.0813319	0.090271	-0.900974	0.367602	AFR	195	8200
456	Chronic venous insufficiency [CVI]	Circulatory system	0.00502613	0.0552293	0.0910048	0.927489	EUR	413	21343
458	Hypotension	Circulatory system	0.124724	0.0543124	2.29643	0.0216516	AFR	590	7261
458	Hypotension	Circulatory system	0.0400027	0.0348036	1.14938	0.250398	EUR	1077	18979
458.1	Orthostatic hypotension	Circulatory system	0.22968	0.125974	1.82323	0.0682679	AFR	101	8271
458.1	Orthostatic hypotension	Circulatory system	0.102799	0.0669417	1.53565	0.124624	EUR	273	21311
458.2	Iatrogenic hypotension	Circulatory system	0.125096	0.165966	0.753746	0.451002	EUR	43	21624
458.9	Hypotension NOS	Circulatory system	0.118461	0.0609076	1.94493	0.051783	AFR	453	7475
458.9	Hypotension NOS	Circulatory system	0.0322109	0.0421394	0.764389	0.444635	EUR	723	19648
459	Other disorders of circulatory system	Circulatory system	-0.0114044	0.0849691	-0.134218	0.89323	AFR	217	8079
459	Other disorders of circulatory system	Circulatory system	-0.0200688	0.0623476	-0.321886	0.747539	EUR	328	21076
459.1	Hemorrhage NOS	Circulatory system	-0.254136	0.187273	-1.35704	0.174769	AFR	43	8400
459.1	Hemorrhage NOS	Circulatory system	-0.199662	0.117044	-1.70587	0.0880325	EUR	98	21643
459.9	Circulatory disease NEC	Circulatory system	0.146476	0.125106	1.17082	0.241673	AFR	98	8330
459.9	Circulatory disease NEC	Circulatory system	-0.0166048	0.0923403	-0.179822	0.857292	EUR	147	21570
464	Acute sinusitis	Respiratory	-0.0577958	0.0605878	-0.953918	0.340125	AFR	449	7536
464	Acute sinusitis	Respiratory	-0.0192518	0.0368299	-0.522722	0.601168	EUR	989	19833
465	Acute upper respiratory infections of multiple or unspecified sites	Respiratory	0.0287914	0.0353921	0.813497	0.415933	AFR	1631	5614
465	Acute upper respiratory infections of multiple or unspecified sites	Respiratory	-0.0333591	0.0266849	-1.25011	0.211259	EUR	2022	17994
465.2	Acute pharyngitis	Respiratory	-0.00795715	0.0618074	-0.128741	0.897563	AFR	427	7433
465.2	Acute pharyngitis	Respiratory	-0.00755984	0.0476674	-0.158595	0.873988	EUR	594	20376
465.4	Acute laryngitis and tracheitis	Respiratory	-0.15715	0.166276	-0.94511	0.344603	EUR	50	21849
470	Septal Deviations/Turbinate Hypertrophy	Respiratory	0.209622	0.10664	1.96569	0.0493339	AFR	138	8319
470	Septal Deviations/Turbinate Hypertrophy	Respiratory	0.0252487	0.0492802	0.512351	0.608406	EUR	524	20995
471	Nasal polyps	Respiratory	0.252302	0.156538	1.61176	0.107013	AFR	65	8483
471	Nasal polyps	Respiratory	0.0436868	0.0697249	0.62656	0.530948	EUR	253	21685
472	Chronic pharyngitis and nasopharyngitis	Respiratory	0.0642767	0.0623512	1.03088	0.302596	AFR	427	7829
472	Chronic pharyngitis and nasopharyngitis	Respiratory	-0.0239916	0.0393649	-0.609466	0.542216	EUR	848	20526
473	Diseases of the larynx and vocal cords	Respiratory	0.173219	0.0906276	1.91133	0.055962	AFR	194	8247
473	Diseases of the larynx and vocal cords	Respiratory	0.00111616	0.0538095	0.0207428	0.983451	EUR	439	21283
473.1	Chronic laryngitis	Respiratory	0.243903	0.224707	1.08543	0.277733	EUR	22	21980
473.3	Paralysis/spasm of vocal cords or larynx	Respiratory	0.105408	0.219369	0.480507	0.630867	AFR	32	8525
473.3	Paralysis/spasm of vocal cords or larynx	Respiratory	0.0966719	0.103962	0.929873	0.352437	EUR	112	21846
473.4	Voice disturbance	Respiratory	0.0360761	0.194516	0.185465	0.852864	EUR	32	21933
474	Acute and chronic tonsillitis	Respiratory	0.183952	0.105173	1.74905	0.080282	AFR	143	8308
474	Acute and chronic tonsillitis	Respiratory	-0.0157921	0.0819575	-0.192686	0.847205	EUR	196	21684
474.1	Acute tonsillitis	Respiratory	-0.273604	0.241975	-1.13071	0.258176	AFR	24	8495
474.1	Acute tonsillitis	Respiratory	-0.151616	0.196309	-0.772331	0.439918	EUR	36	21930
474.2	Chronic tonsillitis and adenoiditis	Respiratory	0.170831	0.11785	1.44956	0.147182	AFR	114	8378
474.2	Chronic tonsillitis and adenoiditis	Respiratory	-0.0658305	0.0911516	-0.722209	0.470166	EUR	161	21762
475	Chronic sinusitis	Respiratory	0.0331577	0.0509155	0.651229	0.514898	AFR	667	7335
475	Chronic sinusitis	Respiratory	-0.0254646	0.0280128	-0.909034	0.363332	EUR	1762	19136
475.9	Postnasal drip	Respiratory	0.090858	0.0886527	1.02488	0.305422	AFR	206	8059
475.9	Postnasal drip	Respiratory	0.0280354	0.0568558	0.493096	0.621945	EUR	388	21075
476	Allergic rhinitis	Respiratory	0.00483071	0.0332928	0.145098	0.884634	AFR	1896	5999
476	Allergic rhinitis	Respiratory	-0.0263911	0.0230941	-1.14276	0.253137	EUR	2767	18000
477	Epistaxis or throat hemorrhage	Respiratory	0.053377	0.0918051	0.581417	0.56096	AFR	192	8136
477	Epistaxis or throat hemorrhage	Respiratory	-0.0323214	0.0606788	-0.532664	0.594266	EUR	349	21247
478	Throat pain	Respiratory	-0.0404986	0.0971784	-0.416745	0.676865	AFR	165	7990
478	Throat pain	Respiratory	0.00121636	0.0896597	0.0135664	0.989176	EUR	157	21464
479	Other upper respiratory disease	Respiratory	-0.033434	0.0488904	-0.683857	0.494066	AFR	710	6867
479	Other upper respiratory disease	Respiratory	-0.0443048	0.0320003	-1.38451	0.166201	EUR	1334	19128
480	Pneumonia	Respiratory	-0.0960637	0.0780313	-1.23109	0.218289	AFR	258	8014
480	Pneumonia	Respiratory	-0.0915996	0.0490778	-1.86642	0.061983	EUR	552	20911
480.1	Bacterial pneumonia	Respiratory	-0.0161057	0.103154	-0.156132	0.875929	AFR	146	8229
480.1	Bacterial pneumonia	Respiratory	-0.10229	0.0576065	-1.77566	0.0757883	EUR	402	21206
480.11	Pneumococcal pneumonia	Respiratory	-0.0534142	0.173503	-0.307858	0.75819	AFR	51	8429
480.11	Pneumococcal pneumonia	Respiratory	-0.0333673	0.107765	-0.309631	0.756841	EUR	110	21689
480.12	Pseudomonal pneumonia	Respiratory	-0.221625	0.16632	-1.33252	0.18269	EUR	50	21900
480.2	Viral pneumonia	Respiratory	-0.241223	0.158546	-1.52147	0.128143	AFR	60	8393
480.2	Viral pneumonia	Respiratory	-0.179036	0.15588	-1.14855	0.25074	EUR	55	21852
480.5	Bronchopneumonia and lung abscess	Respiratory	-0.654257	0.26013	-2.51512	0.0118993	AFR	21	8508
480.5	Bronchopneumonia and lung abscess	Respiratory	-0.0850263	0.153476	-0.554004	0.579576	EUR	55	21860
481	Influenza	Respiratory	0.0268719	0.105834	0.253905	0.799569	AFR	138	8079
481	Influenza	Respiratory	0.0914487	0.0856078	1.06823	0.285418	EUR	169	21467
483	Acute bronchitis and bronchiolitis	Respiratory	-0.0221228	0.073074	-0.302744	0.762085	AFR	306	7675
483	Acute bronchitis and bronchiolitis	Respiratory	-0.0139214	0.044605	-0.312105	0.754961	EUR	659	20388
495	Asthma	Respiratory	0.0175536	0.0332401	0.528084	0.597441	AFR	1860	6348
495	Asthma	Respiratory	-0.0557914	0.0239714	-2.32742	0.0199431	EUR	2595	18635
495.1	Chronic obstructive asthma	Respiratory	-0.200114	0.198683	-1.0072	0.313839	AFR	41	8482
495.1	Chronic obstructive asthma	Respiratory	0.30033	0.161408	1.86068	0.0627887	EUR	42	21922
495.2	Asthma with exacerbation	Respiratory	0.0212448	0.0614703	0.345611	0.729635	AFR	433	7879
495.2	Asthma with exacerbation	Respiratory	-0.0392476	0.0569213	-0.689505	0.490505	EUR	410	21324
496	Chronic airway obstruction	Respiratory	-0.00119652	0.0432306	-0.0276776	0.977919	AFR	1016	7177
496	Chronic airway obstruction	Respiratory	-0.0278705	0.0256776	-1.0854	0.277743	EUR	2200	18846
496.1	Emphysema	Respiratory	-0.0121039	0.0633921	-0.190937	0.848575	AFR	423	7928
496.1	Emphysema	Respiratory	-0.0450938	0.0392729	-1.14822	0.25088	EUR	858	20590
496.2	Chronic bronchitis	Respiratory	0.0430987	0.0733009	0.587969	0.556553	AFR	312	8059
496.2	Chronic bronchitis	Respiratory	-0.139828	0.0554781	-2.52041	0.0117218	EUR	434	21254
496.21	Obstructive chronic bronchitis	Respiratory	0.0715931	0.0859697	0.832771	0.404974	AFR	224	8181
496.21	Obstructive chronic bronchitis	Respiratory	-0.124601	0.0798373	-1.56069	0.118598	EUR	206	21578
496.3	Bronchiectasis	Respiratory	0.0851948	0.135544	0.62854	0.52965	AFR	83	8420
496.3	Bronchiectasis	Respiratory	-0.0188646	0.0658115	-0.286645	0.774384	EUR	298	21554
498	Acute bronchospasm	Respiratory	0.117518	0.225829	0.520383	0.602797	AFR	33	8484
498	Acute bronchospasm	Respiratory	0.211864	0.178427	1.1874	0.235072	EUR	37	21905
499	Cystic fibrosis	Respiratory	0.107782	0.133327	0.808399	0.418861	EUR	72	21939
500	Lung disease due to external agents	Respiratory	0.0261929	0.208488	0.125633	0.900023	AFR	34	8485
500	Lung disease due to external agents	Respiratory	-0.224935	0.0826395	-2.72189	0.00649107	EUR	201	21660
500.1	Extrinsic allergic alveolitis	Respiratory	-0.16649	0.180653	-0.921601	0.356736	EUR	41	21977
500.2	Pneumoconiosis	Respiratory	0.0418956	0.189623	0.220941	0.825138	EUR	35	21977
501	Pneumonitis due to inhalation of food or vomitus	Respiratory	-0.217979	0.190569	-1.14383	0.252693	AFR	42	8388
501	Pneumonitis due to inhalation of food or vomitus	Respiratory	0.0812236	0.0923126	0.879876	0.378927	EUR	142	21521
502	Postinflammatory pulmonary fibrosis	Respiratory	-0.0894198	0.0993719	-0.89985	0.3682	AFR	158	8234
502	Postinflammatory pulmonary fibrosis	Respiratory	-0.0858407	0.0477299	-1.79847	0.0721031	EUR	582	20803
503	Pulmonary congestion and hypostasis	Respiratory	0.102645	0.0595003	1.72511	0.0845075	AFR	474	7687
503	Pulmonary congestion and hypostasis	Respiratory	0.0786821	0.0400148	1.96633	0.0492608	EUR	798	20137
504	Other alveolar and parietoalveolar pneumonopathy	Respiratory	0.0356441	0.104514	0.341046	0.733069	AFR	141	8325
504	Other alveolar and parietoalveolar pneumonopathy	Respiratory	-0.219602	0.0592178	-3.70837	0.000208595	EUR	393	21359
504.1	Idiopathic fibrosing alveolitis	Respiratory	-0.226769	0.188529	-1.20284	0.22904	AFR	41	8518
504.1	Idiopathic fibrosing alveolitis	Respiratory	-0.244497	0.0879324	-2.78051	0.00542734	EUR	176	21756
505	Other pulmonary inflamation or edema	Respiratory	0.124705	0.0735621	1.69523	0.090031	AFR	299	7991
505	Other pulmonary inflamation or edema	Respiratory	0.02977	0.0452826	0.657426	0.510907	EUR	627	20640
506	Empyema and pneumothorax	Respiratory	-0.00565407	0.0857249	-0.0659561	0.947413	AFR	221	8206
506	Empyema and pneumothorax	Respiratory	-0.0243537	0.0373517	-0.652011	0.514394	EUR	950	20314
507	Pleurisy; pleural effusion	Respiratory	0.0715502	0.0429311	1.66663	0.0955886	AFR	998	7062
507	Pleurisy; pleural effusion	Respiratory	0.0399966	0.0226704	1.76427	0.0776869	EUR	2921	17549
508	Pulmonary collapse; interstitial and compensatory emphysema	Respiratory	0.0423006	0.0358097	1.18126	0.237499	AFR	1630	6057
508	Pulmonary collapse; interstitial and compensatory emphysema	Respiratory	0.0117476	0.0204333	0.574923	0.565343	EUR	3968	15755
509	Respiratory failure, insufficiency, arrest	Respiratory	0.0286978	0.043467	0.660219	0.509113	AFR	951	6923
509	Respiratory failure, insufficiency, arrest	Respiratory	0.0165619	0.030548	0.54216	0.587709	EUR	1468	18910
509.1	Respiratory failure	Respiratory	0.0466525	0.065067	0.716992	0.473379	AFR	388	7699
509.1	Respiratory failure	Respiratory	-0.0302471	0.0449548	-0.672833	0.501054	EUR	654	20446
509.2	Respiratory insufficiency	Respiratory	0.249854	0.170308	1.46708	0.142356	AFR	56	8351
509.2	Respiratory insufficiency	Respiratory	0.0478528	0.143381	0.333745	0.738572	EUR	59	21678
509.3	Pulmonary insufficiency or respiratory failure following trauma and surgery	Respiratory	-0.198644	0.222982	-0.890851	0.373009	AFR	30	8314
509.3	Pulmonary insufficiency or respiratory failure following trauma and surgery	Respiratory	0.0997699	0.118538	0.841671	0.399972	EUR	87	21095
509.8	Dependence on respirator [Ventilator] or supplemental oxygen	Respiratory	0.0526319	0.054364	0.968139	0.332975	AFR	566	7674
509.8	Dependence on respirator [Ventilator] or supplemental oxygen	Respiratory	0.000901004	0.0415575	0.0216809	0.982702	EUR	749	20698
510	Other diseases of lung	Respiratory	0.112742	0.0547029	2.06098	0.0393047	AFR	566	7433
510	Other diseases of lung	Respiratory	-0.0404289	0.0317189	-1.2746	0.20245	EUR	1362	19084
510.2	Lung transplant	Respiratory	-0.14296	0.194905	-0.733486	0.463262	AFR	40	8507
510.2	Lung transplant	Respiratory	-0.0948271	0.0716063	-1.32428	0.185409	EUR	257	21679
512	Other symptoms of respiratory system	Respiratory	0.0180495	0.0299686	0.60228	0.546988	AFR	4386	2949
512	Other symptoms of respiratory system	Respiratory	0.0317244	0.0170248	1.86342	0.0624031	EUR	7716	10794
512.1	Wheezing	Respiratory	-0.0179373	0.0708949	-0.253013	0.800258	AFR	319	7894
512.1	Wheezing	Respiratory	-0.186781	0.0697587	-2.67753	0.00741662	EUR	280	21342
512.2	Painful respiration	Respiratory	-0.0271467	0.0808528	-0.335755	0.737056	AFR	240	7965
512.2	Painful respiration	Respiratory	0.0695795	0.0587676	1.18398	0.236422	EUR	363	21175
512.3	Abnormal chest sounds	Respiratory	-0.0524317	0.240808	-0.217733	0.827637	EUR	22	21968
512.7	Shortness of breath	Respiratory	0.00319044	0.0302917	0.105324	0.916119	AFR	2871	4440
512.7	Shortness of breath	Respiratory	0.0708059	0.0191611	3.69529	0.000219638	EUR	4718	14162
512.8	Cough	Respiratory	-0.0122125	0.0318285	-0.383696	0.701203	AFR	2211	5157
512.8	Cough	Respiratory	-0.0802458	0.0220558	-3.6383	0.00027444	EUR	3174	16669
512.9	Other dyspnea	Respiratory	-0.00734991	0.0419581	-0.175173	0.860944	AFR	1012	6807
512.9	Other dyspnea	Respiratory	-0.0404115	0.0302809	-1.33455	0.182022	EUR	1500	19197
513	Respiratory abnormalities	Respiratory	-0.00599252	0.0675396	-0.088726	0.9293	AFR	354	7704
513	Respiratory abnormalities	Respiratory	-0.00565868	0.0513933	-0.110105	0.912326	EUR	484	20678
513.3	Hypoventilation	Respiratory	0.0440463	0.104623	0.421002	0.673754	AFR	143	8174
513.3	Hypoventilation	Respiratory	0.0984866	0.0965504	1.02005	0.307703	EUR	128	21610
513.31	Apnea	Respiratory	0.223437	0.219972	1.01575	0.309747	AFR	33	8440
513.31	Apnea	Respiratory	-0.120226	0.163558	-0.735066	0.462299	EUR	48	21858
513.32	Orthopnea	Respiratory	-0.0918086	0.207308	-0.44286	0.657867	AFR	36	8429
513.32	Orthopnea	Respiratory	0.360984	0.17755	2.03314	0.0420387	EUR	34	21897
513.4	Hyperventilation	Respiratory	0.228048	0.244801	0.931562	0.351563	AFR	27	8430
513.4	Hyperventilation	Respiratory	-0.47254	0.249554	-1.89354	0.0582859	EUR	23	21844
513.8	Disorders of diaphragm	Respiratory	-0.00857745	0.110855	-0.0773755	0.938325	AFR	126	8284
513.8	Disorders of diaphragm	Respiratory	0.0308387	0.0753647	0.409193	0.682398	EUR	219	21408
514	Abnormal findings examination of lungs	Respiratory	0.0257343	0.0340835	0.755037	0.450227	AFR	1839	6027
514	Abnormal findings examination of lungs	Respiratory	-0.0334407	0.0199593	-1.67544	0.0938478	EUR	4139	15858
514.1	Abnormal results of function study of pulmonary system	Respiratory	0.142346	0.115364	1.23389	0.217244	AFR	119	8393
514.1	Abnormal results of function study of pulmonary system	Respiratory	0.0624983	0.0993687	0.628954	0.529379	EUR	124	21791
514.2	Solitary pulmonary nodule	Respiratory	-0.0199843	0.0510366	-0.391567	0.695378	AFR	674	7548
514.2	Solitary pulmonary nodule	Respiratory	0.0200005	0.0274792	0.727843	0.46671	EUR	1836	19097
516	Abnormal sputum	Respiratory	0.0920033	0.0990004	0.929322	0.352722	AFR	164	8268
516	Abnormal sputum	Respiratory	-0.00620336	0.0731567	-0.0847956	0.932424	EUR	238	21516
516.1	Hemoptysis	Respiratory	0.104276	0.103818	1.00441	0.315182	AFR	150	8293
516.1	Hemoptysis	Respiratory	0.0448101	0.0751107	0.596588	0.550782	EUR	221	21580
519	Other diseases of respiratory system, not elsewhere classified	Respiratory	0.111385	0.0675203	1.64965	0.0990136	AFR	360	7574
519	Other diseases of respiratory system, not elsewhere classified	Respiratory	-0.0237523	0.0403039	-0.589331	0.555639	EUR	807	20144
519.1	Tracheostomy complications	Respiratory	0.124011	0.181829	0.682019	0.495227	EUR	36	21952
519.2	Respiratory complications	Respiratory	0.21025	0.234189	0.89778	0.369303	EUR	21	21909
519.8	Other diseases of respiratory system, NEC	Respiratory	0.0751172	0.138123	0.543844	0.586549	AFR	82	8183
519.8	Other diseases of respiratory system, NEC	Respiratory	-0.00470739	0.0833543	-0.0564744	0.954964	EUR	182	21511
519.9	Symptoms involving respiratory system and other chest symptoms	Respiratory	0.145996	0.0829751	1.75952	0.0784898	AFR	237	7979
519.9	Symptoms involving respiratory system and other chest symptoms	Respiratory	-0.000106072	0.0472506	-0.00224488	0.998209	EUR	575	20706
520	Disorders of tooth development	Digestive	-0.149463	0.192014	-0.778399	0.436334	AFR	42	8505
520	Disorders of tooth development	Digestive	-0.146295	0.140439	-1.0417	0.297552	EUR	69	21919
520.2	Disturbances in tooth eruption	Digestive	-0.122835	0.199327	-0.616249	0.53773	AFR	39	8516
520.2	Disturbances in tooth eruption	Digestive	-0.109315	0.146331	-0.747037	0.455041	EUR	63	21934
521	Diseases of hard tissues of teeth	Digestive	-0.0858526	0.0985652	-0.871024	0.383741	AFR	158	8196
521	Diseases of hard tissues of teeth	Digestive	-0.0683348	0.0862619	-0.792178	0.428257	EUR	174	21689
521.1	Dental caries	Digestive	-0.0602415	0.100542	-0.599169	0.54906	AFR	152	8215
521.1	Dental caries	Digestive	-0.0206671	0.0882819	-0.234104	0.814904	EUR	163	21722
522	Diseases of pulp and periapical tissues	Digestive	-0.100207	0.127792	-0.784145	0.432955	AFR	92	8290
522	Diseases of pulp and periapical tissues	Digestive	-0.0192089	0.169051	-0.113628	0.909533	EUR	45	21856
522.5	Periapical abscess	Digestive	-0.0852678	0.130042	-0.655693	0.512021	AFR	89	8301
522.5	Periapical abscess	Digestive	0.0932451	0.182364	0.511313	0.609132	EUR	37	21874
523	Gingival and periodontal diseases	Digestive	0.114716	0.165553	0.692925	0.488356	AFR	56	8379
523	Gingival and periodontal diseases	Digestive	0.0108962	0.112653	0.0967238	0.922946	EUR	98	21765
523.1	Gingivitis	Digestive	0.1372	0.174878	0.784547	0.432719	EUR	39	21956
524	Dentofacial anomalies, including malocclusion	Digestive	0.269242	0.25756	1.04536	0.295857	AFR	23	8519
524	Dentofacial anomalies, including malocclusion	Digestive	0.0527514	0.183655	0.287231	0.773935	EUR	37	21929
524.3	Anomalies of tooth position/malocclusion	Digestive	0.196396	0.267813	0.733333	0.463355	AFR	21	8525
524.3	Anomalies of tooth position/malocclusion	Digestive	0.0510716	0.197961	0.257988	0.796416	EUR	32	21945
525	Other diseases of the teeth and supporting structures	Digestive	-0.0148476	0.108644	-0.136663	0.891297	AFR	131	8122
525	Other diseases of the teeth and supporting structures	Digestive	-0.0636159	0.0955237	-0.66597	0.50543	EUR	142	21664
525.1	Loss of teeth or edentulism	Digestive	-0.310762	0.261628	-1.1878	0.234912	AFR	21	8534
525.1	Loss of teeth or edentulism	Digestive	-0.089713	0.126926	-0.706815	0.479682	EUR	81	21894
526	Diseases of the jaws	Digestive	-0.127625	0.0971256	-1.31402	0.18884	AFR	163	8163
526	Diseases of the jaws	Digestive	-0.00100903	0.0612872	-0.0164639	0.986864	EUR	341	21260
526.4	Temporomandibular joint disorders	Digestive	0.164695	0.15817	1.04125	0.29776	AFR	64	8412
526.4	Temporomandibular joint disorders	Digestive	0.000634873	0.083037	0.00764566	0.9939	EUR	187	21636
526.41	Temporomandibular joint disorder, unspecified	Digestive	0.269593	0.215443	1.25134	0.210809	AFR	35	8478
526.41	Temporomandibular joint disorder, unspecified	Digestive	-0.0730091	0.108598	-0.672289	0.5014	EUR	112	21780
526.42	Arthralgia/ankylosis of temporomandibular joint	Digestive	0.0667976	0.149321	0.447342	0.654628	EUR	56	21898
526.5	Inflammatory conditions of jaw	Digestive	-0.351629	0.175603	-2.00241	0.0452408	EUR	45	21939
526.9	Jaw disease NOS	Digestive	-0.258127	0.197896	-1.30436	0.192111	EUR	35	21963
527	Diseases of the salivary glands	Digestive	-0.00764053	0.0884594	-0.0863733	0.93117	AFR	209	8185
527	Diseases of the salivary glands	Digestive	-0.02324	0.0432795	-0.536974	0.591286	EUR	696	20971
527.2	Sialoadenitis	Digestive	0.0101907	0.188647	0.05402	0.956919	AFR	46	8476
527.2	Sialoadenitis	Digestive	-0.148471	0.112999	-1.31391	0.188875	EUR	106	21819
527.7	Disturbance of salivary secretion	Digestive	-0.0403705	0.128819	-0.313389	0.753985	AFR	97	8364
527.7	Disturbance of salivary secretion	Digestive	-0.0466106	0.0503245	-0.926201	0.354341	EUR	514	21257
527.8	Other specified diseases of the salivary glands	Digestive	0.139836	0.153727	0.909641	0.363012	AFR	69	8486
527.8	Other specified diseases of the salivary glands	Digestive	0.192269	0.0971199	1.9797	0.047737	EUR	123	21836
528	Diseases of the oral soft tissues, excluding lesions specific for gingiva and tongue	Digestive	-0.00986857	0.108049	-0.0913345	0.927227	AFR	132	8190
528	Diseases of the oral soft tissues, excluding lesions specific for gingiva and tongue	Digestive	-0.140841	0.0566566	-2.48588	0.0129232	EUR	419	21021
528.1	Stomatitis and mucositis	Digestive	-0.150514	0.206562	-0.728663	0.466208	AFR	34	8452
528.1	Stomatitis and mucositis	Digestive	-0.134219	0.0736247	-1.82301	0.0683016	EUR	247	21445
528.11	Stomatitis and mucositis (ulcerative)	Digestive	-0.0369639	0.124128	-0.297788	0.765865	EUR	83	21841
528.12	Oral aphthae	Digestive	-0.0284635	0.136323	-0.208794	0.834609	EUR	70	21859
528.3	Cellulitis and abscess of oral soft tissues	Digestive	0.0466979	0.269864	0.173043	0.862618	AFR	21	8514
528.5	Diseases of lips	Digestive	-0.0173042	0.270039	-0.0640803	0.948906	AFR	21	8488
528.5	Diseases of lips	Digestive	-0.0138902	0.124552	-0.111521	0.911203	EUR	81	21804
528.7	Sialolithiasis	Digestive	-0.133531	0.221495	-0.602861	0.546601	EUR	27	21990
529	Diseases and other conditions of the tongue	Digestive	-0.207608	0.172801	-1.20143	0.229586	AFR	51	8449
529	Diseases and other conditions of the tongue	Digestive	-0.145215	0.0810199	-1.79234	0.0730785	EUR	202	21630
529.1	Glossitis	Digestive	-0.0120747	0.13623	-0.0886347	0.929372	EUR	68	21875
529.6	Glossodynia	Digestive	-0.459046	0.157994	-2.90547	0.00366705	EUR	57	21929
530	Diseases of esophagus	Digestive	-0.0596486	0.0298102	-2.00095	0.0453981	AFR	3050	4637
530	Diseases of esophagus	Digestive	-0.0566027	0.0172183	-3.28736	0.0010113	EUR	6492	13413
530.1	Esophagitis, GERD and related diseases	Digestive	-0.0635886	0.0301484	-2.10919	0.0349283	AFR	2893	4805
530.1	Esophagitis, GERD and related diseases	Digestive	-0.0465853	0.0175447	-2.65524	0.00792519	EUR	6074	13811
530.11	GERD	Digestive	-0.0602019	0.0304141	-1.97941	0.0477703	AFR	2749	4938
530.11	GERD	Digestive	-0.0474575	0.0179092	-2.6499	0.00805147	EUR	5644	14235
530.12	Ulcer of esophagus	Digestive	0.139374	0.227597	0.612375	0.54029	AFR	31	8513
530.12	Ulcer of esophagus	Digestive	-0.137593	0.1312	-1.04873	0.294304	EUR	78	21867
530.13	Barrett's esophagus	Digestive	0.035261	0.176669	0.199588	0.841803	AFR	50	8518
530.13	Barrett's esophagus	Digestive	0.0598724	0.0535732	1.11758	0.263746	EUR	432	21462
530.14	Reflux esophagitis	Digestive	-0.150896	0.0743822	-2.02865	0.0424935	AFR	290	8019
530.14	Reflux esophagitis	Digestive	-0.064216	0.0517175	-1.24167	0.214359	EUR	489	20953
530.15	Eosinophilic esophagitis	Digestive	0.0534101	0.135739	0.393475	0.693968	EUR	68	21932
530.2	Esophageal bleeding (varices/hemorrhage)	Digestive	-0.0147761	0.0960717	-0.153803	0.877765	AFR	168	8245
530.2	Esophageal bleeding (varices/hemorrhage)	Digestive	-0.289351	0.0579817	-4.99038	6.02598e-07	EUR	419	21202
530.3	Stricture and stenosis of esophagus	Digestive	0.0867735	0.130131	0.666818	0.504888	AFR	93	8417
530.3	Stricture and stenosis of esophagus	Digestive	0.0367141	0.0710341	0.516851	0.60526	EUR	246	21625
530.5	Disorders of esophageal motility	Digestive	-0.143711	0.151822	-0.946576	0.343855	AFR	66	8457
530.5	Disorders of esophageal motility	Digestive	-0.0603598	0.099071	-0.609258	0.542353	EUR	132	21777
530.6	Diverticulum of esophagus, acquired	Digestive	0.19652	0.176694	1.11221	0.266049	EUR	36	21992
530.9	Heartburn	Digestive	-0.0218586	0.0797491	-0.274092	0.784014	AFR	253	8135
530.9	Heartburn	Digestive	-0.120291	0.0557094	-2.15926	0.03083	EUR	436	21200
531	Peptic ulcer (excl. esophageal)	Digestive	0.070409	0.0828526	0.849811	0.39543	AFR	233	8185
531	Peptic ulcer (excl. esophageal)	Digestive	-0.0718459	0.0549667	-1.30708	0.191185	EUR	432	21323
531.1	Hemorrhage from gastrointestinal ulcer	Digestive	0.141544	0.183892	0.76971	0.441472	AFR	47	8478
531.1	Hemorrhage from gastrointestinal ulcer	Digestive	-0.0920408	0.138224	-0.665881	0.505487	EUR	68	21902
531.2	Gastric ulcer	Digestive	-0.0862916	0.167498	-0.515178	0.606428	EUR	46	21948
531.3	Duodenal ulcer	Digestive	-0.280756	0.144609	-1.94149	0.0521993	AFR	70	8464
531.3	Duodenal ulcer	Digestive	-0.242823	0.103016	-2.35714	0.0184161	EUR	128	21784
531.4	Peptic ulcer, site unspecified	Digestive	0.163896	0.129894	1.26176	0.207034	AFR	94	8411
531.4	Peptic ulcer, site unspecified	Digestive	-0.0337898	0.0854378	-0.39549	0.692481	EUR	175	21742
531.5	Gastrojejunal ulcer	Digestive	0.133834	0.236244	0.566508	0.571048	AFR	29	8547
531.5	Gastrojejunal ulcer	Digestive	0.0948816	0.187717	0.505451	0.613242	EUR	34	21974
532	Dysphagia	Digestive	0.0217903	0.0469023	0.464588	0.642226	AFR	793	7270
532	Dysphagia	Digestive	-0.0853383	0.0286402	-2.97967	0.00288558	EUR	1723	19315
535	Gastritis and duodenitis	Digestive	0.0156348	0.0509262	0.307009	0.758836	AFR	656	7316
535	Gastritis and duodenitis	Digestive	-0.0470238	0.04105	-1.14552	0.251993	EUR	790	20415
535.1	Acute gastritis	Digestive	-0.0496175	0.222889	-0.222611	0.823838	AFR	33	8438
535.1	Acute gastritis	Digestive	0.089051	0.135216	0.658585	0.510162	EUR	66	21816
535.2	Atrophic gastritis	Digestive	-0.0363919	0.0634586	-0.573475	0.566323	AFR	403	7714
535.2	Atrophic gastritis	Digestive	-0.0687889	0.0533942	-1.28832	0.197634	EUR	465	21027
535.8	Other specified gastritis	Digestive	0.29386	0.112809	2.60493	0.00918933	AFR	123	8164
535.8	Other specified gastritis	Digestive	0.145547	0.0893498	1.62896	0.103322	EUR	149	21549
535.9	Gastritis and duodenitis, NOS	Digestive	0.172213	0.10983	1.568	0.116882	AFR	131	8256
535.9	Gastritis and duodenitis, NOS	Digestive	-0.125845	0.105893	-1.18842	0.234669	EUR	117	21660
536	Disorders of function of stomach	Digestive	-0.0387016	0.0710616	-0.54462	0.586015	AFR	314	7942
536	Disorders of function of stomach	Digestive	0.0116973	0.0490509	0.238472	0.811515	EUR	539	20922
536.3	Gastroparesis	Digestive	-0.0810206	0.105623	-0.767071	0.443039	AFR	137	8379
536.3	Gastroparesis	Digestive	0.0908482	0.0709255	1.2809	0.20023	EUR	249	21692
536.7	Complications of gastrostomy, colostomy and enterostomy	Digestive	0.239622	0.226924	1.05596	0.290988	AFR	29	8519
536.7	Complications of gastrostomy, colostomy and enterostomy	Digestive	-0.117891	0.122417	-0.96303	0.335533	EUR	88	21841
536.8	Dyspepsia and other specified disorders of function of stomach	Digestive	-0.0446907	0.0993396	-0.449878	0.652798	AFR	160	8156
536.8	Dyspepsia and other specified disorders of function of stomach	Digestive	-0.0600594	0.075082	-0.799918	0.423758	EUR	233	21358
537	Other disorders of stomach and duodenum	Digestive	-0.017978	0.0542286	-0.331523	0.74025	AFR	584	7550
537	Other disorders of stomach and duodenum	Digestive	-0.134533	0.0352502	-3.81653	0.000135342	EUR	1116	20087
537.1	Lesions of stomach and duodenum	Digestive	0.215005	0.194612	1.10479	0.269251	AFR	42	8509
537.1	Lesions of stomach and duodenum	Digestive	-0.172862	0.156016	-1.10797	0.267873	EUR	54	21927
539	Bariatric surgery	Digestive	-0.045205	0.0351112	-1.28748	0.197927	AFR	1566	5954
539	Bariatric surgery	Digestive	-0.0459807	0.0203757	-2.25664	0.0240304	EUR	3863	15300
540	Appendiceal conditions	Digestive	0.0352894	0.174307	0.202456	0.83956	AFR	53	8500
540	Appendiceal conditions	Digestive	0.103416	0.0855094	1.20941	0.226504	EUR	168	21704
540.1	Appendicitis	Digestive	-0.00453695	0.182441	-0.024868	0.98016	AFR	48	8518
540.1	Appendicitis	Digestive	0.150442	0.0970959	1.54941	0.121282	EUR	128	21801
540.11	Acute appendicitis	Digestive	0.0691858	0.212607	0.325416	0.744866	AFR	35	8534
540.11	Acute appendicitis	Digestive	0.0805937	0.125927	0.640002	0.522171	EUR	79	21894
550	Abdominal hernia	Digestive	0.0417078	0.0399217	1.04474	0.296143	AFR	1141	6757
550	Abdominal hernia	Digestive	-0.0283102	0.0231709	-1.2218	0.221784	EUR	2748	17680
550.1	Inguinal hernia	Digestive	0.272765	0.143672	1.89853	0.0576269	AFR	76	8443
550.1	Inguinal hernia	Digestive	0.0179039	0.06104	0.293315	0.769281	EUR	337	21474
550.2	Diaphragmatic hernia	Digestive	0.0852916	0.0565542	1.50814	0.131519	AFR	536	7487
550.2	Diaphragmatic hernia	Digestive	-0.0277421	0.033679	-0.823722	0.410097	EUR	1201	19582
550.3	Femoral hernia	Digestive	-0.223292	0.261056	-0.855344	0.392361	EUR	21	22008
550.4	Umbilical hernia	Digestive	0.00111743	0.075015	0.014896	0.988115	AFR	279	8099
550.4	Umbilical hernia	Digestive	-0.0687282	0.0564602	-1.21729	0.223495	EUR	411	21289
550.5	Ventral hernia	Digestive	0.00512066	0.0757095	0.0676356	0.946076	AFR	277	8157
550.5	Ventral hernia	Digestive	-0.0168779	0.0456839	-0.369449	0.711793	EUR	617	21024
550.6	Incisional hernia	Digestive	-0.0754495	0.0908769	-0.830238	0.406404	AFR	192	8315
550.6	Incisional hernia	Digestive	-0.0051005	0.0455979	-0.111858	0.910936	EUR	619	21239
555	Inflammatory bowel disease and other gastroenteritis and colitis	Digestive	-0.069644	0.103541	-0.672624	0.501186	AFR	143	8362
555	Inflammatory bowel disease and other gastroenteritis and colitis	Digestive	-0.0304782	0.0437189	-0.697141	0.485715	EUR	702	21160
555.1	Regional enteritis	Digestive	0.0164886	0.146473	0.112571	0.910371	AFR	70	8488
555.1	Regional enteritis	Digestive	0.0207452	0.0585861	0.354097	0.723266	EUR	380	21572
555.2	Ulcerative colitis	Digestive	-0.11238	0.130825	-0.859008	0.390336	AFR	90	8429
555.2	Ulcerative colitis	Digestive	-0.103425	0.0562822	-1.83761	0.0661193	EUR	427	21455
555.21	Ulcerative colitis (chronic)	Digestive	-0.335462	0.210101	-1.59668	0.110338	AFR	32	8529
555.21	Ulcerative colitis (chronic)	Digestive	-0.080139	0.0828303	-0.967508	0.33329	EUR	195	21771
556	Ulceration of the lower GI tract	Digestive	0.201992	0.115593	1.74744	0.0805615	AFR	120	8359
556	Ulceration of the lower GI tract	Digestive	-0.0563127	0.0792839	-0.710266	0.477539	EUR	206	21551
556.1	Ulceration of intestine	Digestive	0.321988	0.126253	2.55035	0.0107616	AFR	100	8404
556.1	Ulceration of intestine	Digestive	-0.0429076	0.0856645	-0.500879	0.616456	EUR	175	21622
556.11	Angiodysplasia of intestine (without mention of hemorrhage)	Digestive	0.455645	0.161083	2.82864	0.00467465	AFR	61	8487
556.11	Angiodysplasia of intestine (without mention of hemorrhage)	Digestive	0.112841	0.132688	0.850424	0.39509	EUR	67	21881
557	Intestinal malabsorption (non-celiac)	Digestive	0.109321	0.238066	0.459206	0.646086	AFR	29	8532
557	Intestinal malabsorption (non-celiac)	Digestive	0.00918308	0.0933586	0.0983636	0.921644	EUR	147	21808
557.1	Celiac disease	Digestive	0.0240629	0.0947323	0.25401	0.799488	EUR	141	21833
558	Noninfectious gastroenteritis	Digestive	0.107486	0.151103	0.711342	0.476872	EUR	53	21947
559	Ileostomy status	Digestive	-0.580875	0.224367	-2.58895	0.00962688	AFR	28	8549
559	Ileostomy status	Digestive	-0.0239206	0.0975695	-0.245164	0.806329	EUR	135	21837
560	Intestinal obstruction without mention of hernia	Digestive	0.129254	0.0746081	1.73244	0.083196	AFR	294	7982
560	Intestinal obstruction without mention of hernia	Digestive	-0.1165	0.0413106	-2.8201	0.00480081	EUR	791	20506
560.1	Paralytic ileus	Digestive	0.353904	0.158119	2.23821	0.0252074	AFR	65	8317
560.1	Paralytic ileus	Digestive	-0.326692	0.0834868	-3.91309	9.11211e-05	EUR	202	21311
560.2	Impaction of intestine	Digestive	-0.27192	0.159952	-1.70001	0.0891297	EUR	55	21906
560.3	Peritoneal or intestinal adhesions	Digestive	-0.136751	0.181259	-0.75445	0.450579	EUR	40	21923
560.4	Other intestinal obstruction	Digestive	0.113729	0.0859551	1.32312	0.185794	AFR	220	8220
560.4	Other intestinal obstruction	Digestive	-0.0814172	0.0485549	-1.67681	0.0935804	EUR	562	21118
561	Symptoms involving digestive system	Digestive	0.0670704	0.0495121	1.35463	0.175537	AFR	691	7266
561	Symptoms involving digestive system	Digestive	-0.012011	0.0301511	-0.398361	0.690364	EUR	1501	19210
562	Diverticulosis and diverticulitis	Digestive	0.0866852	0.0434003	1.99734	0.0457881	AFR	1039	6920
562	Diverticulosis and diverticulitis	Digestive	-0.0259626	0.025154	-1.03215	0.302004	EUR	2304	18342
562.1	Diverticulosis	Digestive	0.100232	0.0449515	2.22978	0.0257619	AFR	956	7002
562.1	Diverticulosis	Digestive	-0.0266759	0.0273832	-0.974167	0.329974	EUR	1896	18766
562.2	Diverticulitis	Digestive	0.0422129	0.0899765	0.469154	0.638959	AFR	198	8291
562.2	Diverticulitis	Digestive	-0.0310901	0.0429706	-0.723521	0.46936	EUR	708	21041
564	Functional digestive disorders	Digestive	0.0725877	0.0553143	1.31228	0.189426	AFR	545	7603
564	Functional digestive disorders	Digestive	-0.0976896	0.0306546	-3.18679	0.00143861	EUR	1503	19352
564.1	Irritable Bowel Syndrome	Digestive	0.121445	0.0894958	1.35699	0.174783	AFR	201	8272
564.1	Irritable Bowel Syndrome	Digestive	-0.0703303	0.0395442	-1.77852	0.0753181	EUR	874	20750
565	Anal and rectal conditions	Digestive	0.0501538	0.0556512	0.901218	0.367472	AFR	532	7626
565	Anal and rectal conditions	Digestive	-0.0236501	0.0355212	-0.665802	0.505538	EUR	1057	20190
565.1	Anal and rectal polyp	Digestive	0.250975	0.0905977	2.77022	0.00560186	AFR	196	8212
565.1	Anal and rectal polyp	Digestive	-0.131043	0.0666194	-1.96704	0.0491791	EUR	298	21413
567	Peritonitis and retroperitoneal infections	Digestive	0.0221816	0.110336	0.201037	0.84067	AFR	127	8315
567	Peritonitis and retroperitoneal infections	Digestive	-0.0741028	0.0623652	-1.18821	0.234751	EUR	337	21357
568	Other disorders of peritoneum	Digestive	0.0110657	0.10635	0.10405	0.91713	AFR	137	8191
568	Other disorders of peritoneum	Digestive	-0.0334236	0.0707368	-0.472506	0.636566	EUR	257	21211
568.1	Peritoneal adhesions (postoperative) (postinfection)	Digestive	0.115378	0.165425	0.697467	0.485511	AFR	56	8370
568.1	Peritoneal adhesions (postoperative) (postinfection)	Digestive	-0.0208536	0.108781	-0.191702	0.847975	EUR	108	21583
569	Other disorders of intestine	Digestive	0.0739899	0.0569628	1.29892	0.193972	AFR	512	7470
569	Other disorders of intestine	Digestive	-0.0606762	0.0334652	-1.81312	0.0698138	EUR	1219	19584
569.2	Gastrointestinal complications	Digestive	-0.133698	0.165125	-0.809677	0.418126	AFR	55	8422
569.2	Gastrointestinal complications	Digestive	-0.262673	0.0818715	-3.20835	0.00133499	EUR	210	21549
571	Chronic liver disease and cirrhosis	Digestive	-0.0151865	0.0474092	-0.320329	0.748719	AFR	762	7447
571	Chronic liver disease and cirrhosis	Digestive	-0.123446	0.0285005	-4.33136	1.48188e-05	EUR	1771	19328
571.5	Other chronic nonalcoholic liver disease	Digestive	-0.0103525	0.0486125	-0.21296	0.831358	AFR	722	7510
571.5	Other chronic nonalcoholic liver disease	Digestive	-0.114739	0.0298065	-3.84947	0.000118373	EUR	1599	19514
571.51	Cirrhosis of liver without mention of alcohol	Digestive	-0.16917	0.0767108	-2.2053	0.0274332	AFR	274	8235
571.51	Cirrhosis of liver without mention of alcohol	Digestive	-0.210931	0.0511079	-4.12717	3.67257e-05	EUR	527	21346
571.6	Primary biliary cirrhosis	Digestive	-0.148456	0.157831	-0.940602	0.346909	EUR	54	21953
571.8	Liver abscess and sequelae of chronic liver disease	Digestive	-0.0852253	0.115812	-0.735895	0.461795	AFR	114	8372
571.8	Liver abscess and sequelae of chronic liver disease	Digestive	-0.30063	0.0577364	-5.20694	1.91978e-07	EUR	426	21391
571.81	Portal hypertension	Digestive	-0.309254	0.154815	-1.99756	0.0457639	AFR	63	8469
571.81	Portal hypertension	Digestive	-0.397886	0.0788978	-5.04306	4.58147e-07	EUR	229	21682
572	Ascites (non malignant)	Digestive	0.161669	0.0747185	2.1637	0.0304871	AFR	283	8051
572	Ascites (non malignant)	Digestive	-0.146309	0.0423411	-3.45549	0.000549298	EUR	767	20664
573	Other disorders of liver	Digestive	0.029857	0.0495101	0.603049	0.546476	AFR	687	7350
573	Other disorders of liver	Digestive	-0.145933	0.0293586	-4.97071	6.67091e-07	EUR	1669	18946
573.1	Chronic passive congestion of liver	Digestive	0.384857	0.194659	1.97708	0.048032	EUR	29	21963
573.2	Liver replaced by transplant	Digestive	-0.137616	0.187582	-0.733629	0.463175	AFR	42	8523
573.2	Liver replaced by transplant	Digestive	-0.447065	0.107397	-4.16274	3.14449e-05	EUR	127	21850
573.3	Hepatomegaly	Digestive	-0.160454	0.241682	-0.663904	0.506752	EUR	23	21953
573.4	Acute and subacute necrosis of liver	Digestive	0.355008	0.224028	1.58466	0.113044	AFR	30	8435
573.4	Acute and subacute necrosis of liver	Digestive	-0.0550472	0.186787	-0.294706	0.768219	EUR	37	21801
573.5	Jaundice (not of newborn)	Digestive	-0.136047	0.151877	-0.895774	0.370374	AFR	66	8444
573.5	Jaundice (not of newborn)	Digestive	-0.17086	0.0733729	-2.32866	0.0198771	EUR	250	21551
573.6	Nonspecific elevation of levels of transaminase or lactic acid dehydrogenase [LDH]	Digestive	-0.093626	0.127387	-0.734973	0.462356	AFR	93	8304
573.6	Nonspecific elevation of levels of transaminase or lactic acid dehydrogenase [LDH]	Digestive	-0.0988763	0.0847767	-1.16632	0.243487	EUR	185	21440
573.7	Abnormal results of function study of liver	Digestive	0.0588467	0.0978439	0.601434	0.547551	AFR	161	8234
573.7	Abnormal results of function study of liver	Digestive	-0.10167	0.0600375	-1.69344	0.0903723	EUR	370	21250
574	Cholelithiasis and cholecystitis	Digestive	0.0323671	0.0528349	0.612609	0.540135	AFR	606	7718
574	Cholelithiasis and cholecystitis	Digestive	-0.0238378	0.0335204	-0.711143	0.476996	EUR	1192	20130
574.1	Cholelithiasis	Digestive	0.0298507	0.0553659	0.539153	0.589781	AFR	547	7802
574.1	Cholelithiasis	Digestive	-0.0131898	0.0365003	-0.361362	0.717829	EUR	994	20394
574.11	Cholelithiasis with acute cholecystitis	Digestive	-0.236033	0.173041	-1.36403	0.172558	AFR	53	8465
574.11	Cholelithiasis with acute cholecystitis	Digestive	0.0733274	0.120114	0.610483	0.541542	EUR	85	21827
574.12	Cholelithiasis with other cholecystitis	Digestive	-0.134262	0.161373	-0.831999	0.405409	AFR	62	8392
574.12	Cholelithiasis with other cholecystitis	Digestive	-0.164966	0.109004	-1.51338	0.130182	EUR	113	21645
574.2	Calculus of bile duct	Digestive	-0.065489	0.146274	-0.447715	0.654359	AFR	74	8445
574.2	Calculus of bile duct	Digestive	-0.124364	0.0843595	-1.47421	0.140425	EUR	185	21710
574.3	Cholecystitis without cholelithiasis	Digestive	0.332244	0.137517	2.41601	0.0156915	AFR	86	8377
574.3	Cholecystitis without cholelithiasis	Digestive	0.119131	0.0708148	1.68229	0.0925133	EUR	238	21558
575	Other biliary tract disease	Digestive	-0.011947	0.0745939	-0.160161	0.872754	AFR	287	7999
575	Other biliary tract disease	Digestive	-0.154395	0.0475944	-3.24397	0.00117875	EUR	602	20796
575.1	Cholangitis	Digestive	-0.442847	0.15548	-2.84825	0.00439605	EUR	60	21944
575.2	Obstruction of bile duct	Digestive	0.0176906	0.161266	0.109699	0.912648	AFR	57	8489
575.2	Obstruction of bile duct	Digestive	-0.317623	0.0816386	-3.89059	9.99995e-05	EUR	210	21730
575.6	Cholesterolosis of gallbladder	Digestive	0.315528	0.2481	1.27178	0.203452	AFR	26	8527
575.6	Cholesterolosis of gallbladder	Digestive	-0.209219	0.141755	-1.47592	0.139966	EUR	68	21906
575.7	Other disorders of gallbladder	Digestive	-0.0922426	0.106477	-0.866315	0.386317	AFR	140	8235
575.7	Other disorders of gallbladder	Digestive	-0.0618048	0.0817345	-0.756166	0.44955	EUR	195	21392
575.8	Other disorders of biliary tract	Digestive	-0.0408362	0.163978	-0.249035	0.803334	EUR	48	21917
575.9	Nonspecific abnormal findings on radiological and other examination of biliary tract	Digestive	-0.170705	0.178516	-0.956242	0.33895	AFR	48	8471
575.9	Nonspecific abnormal findings on radiological and other examination of biliary tract	Digestive	-0.136173	0.124766	-1.09143	0.275085	EUR	86	21787
577	Diseases of pancreas	Digestive	-0.0404389	0.0706136	-0.572678	0.566862	AFR	327	8086
577	Diseases of pancreas	Digestive	-0.00843694	0.0381692	-0.221041	0.825061	EUR	896	20752
577.1	Acute pancreatitis	Digestive	-0.0560836	0.103491	-0.541918	0.587875	AFR	146	8362
577.1	Acute pancreatitis	Digestive	-0.0151245	0.0654797	-0.23098	0.81733	EUR	298	21581
577.2	Chronic pancreatitis	Digestive	0.18442	0.203444	0.906492	0.364675	AFR	36	8524
577.2	Chronic pancreatitis	Digestive	0.0693925	0.132997	0.521759	0.601838	EUR	69	21902
577.3	Cyst and pseudocyst of pancreas	Digestive	-0.0689766	0.134224	-0.513892	0.607328	AFR	91	8449
577.3	Cyst and pseudocyst of pancreas	Digestive	-0.0419975	0.0637691	-0.658588	0.51016	EUR	315	21590
578	Gastrointestinal hemorrhage	Digestive	0.0988816	0.0425278	2.32511	0.0200663	AFR	998	7057
578	Gastrointestinal hemorrhage	Digestive	0.0143596	0.0288786	0.497241	0.619019	EUR	1628	19367
578.1	Hematemesis	Digestive	0.0779069	0.12475	0.624505	0.532296	AFR	99	8374
578.1	Hematemesis	Digestive	-0.154486	0.138934	-1.11194	0.266164	EUR	70	21837
578.2	Blood in stool	Digestive	0.0975879	0.0550072	1.77409	0.0760476	AFR	557	7633
578.2	Blood in stool	Digestive	-0.0120134	0.0403398	-0.297806	0.765851	EUR	808	20532
578.8	Hemorrhage of rectum and anus	Digestive	0.0644365	0.0680563	0.946811	0.343735	AFR	350	7850
578.8	Hemorrhage of rectum and anus	Digestive	-0.000555211	0.0491682	-0.0112921	0.99099	EUR	537	20877
578.9	Hemorrhage of gastrointestinal tract	Digestive	0.149415	0.0686781	2.17558	0.0295865	AFR	349	8004
578.9	Hemorrhage of gastrointestinal tract	Digestive	0.0446789	0.0467629	0.955434	0.339358	EUR	583	20971
579	Other symptoms involving abdomen and pelvis	Digestive	0.0604806	0.0669452	0.903434	0.366295	AFR	368	7710
579	Other symptoms involving abdomen and pelvis	Digestive	0.00275897	0.0425449	0.0648485	0.948295	EUR	715	20389
579.2	Splenomegaly	Digestive	-0.160454	0.241682	-0.663904	0.506752	EUR	23	21953
579.8	Nonspecific abnormal findings in stool contents	Digestive	0.0996817	0.106121	0.939324	0.347564	AFR	141	8182
579.8	Nonspecific abnormal findings in stool contents	Digestive	0.0522344	0.0687242	0.760058	0.44722	EUR	263	21337
580	Nephritis; nephrosis; renal sclerosis	Genitourinary	-0.162217	0.0754447	-2.15014	0.0315441	AFR	278	8151
580	Nephritis; nephrosis; renal sclerosis	Genitourinary	-0.20997	0.0606881	-3.45982	0.000540541	EUR	377	21395
580.1	Glomerulonephritis	Genitourinary	-0.0982629	0.108532	-0.905386	0.365261	AFR	132	8387
580.1	Glomerulonephritis	Genitourinary	-0.292244	0.0911956	-3.20459	0.00135256	EUR	169	21772
580.11	Proliferative glomerulonephritis	Genitourinary	0.0732977	0.216793	0.3381	0.735288	AFR	33	8531
580.11	Proliferative glomerulonephritis	Genitourinary	-0.077861	0.16469	-0.472772	0.636376	EUR	48	21957
580.12	Non-proliferative glomerulonephritis	Genitourinary	-0.149836	0.141822	-1.05651	0.290735	AFR	74	8463
580.12	Non-proliferative glomerulonephritis	Genitourinary	-0.187459	0.129697	-1.44536	0.148357	EUR	81	21916
580.14	Chronic glomerulonephritis, NOS	Genitourinary	0.00797198	0.184539	0.0431995	0.965542	AFR	48	8518
580.14	Chronic glomerulonephritis, NOS	Genitourinary	-0.541941	0.16004	-3.38628	0.000708472	EUR	58	21938
580.2	Nephrotic syndrome without mention of glomerulonephritis	Genitourinary	-0.0403658	0.234506	-0.172131	0.863334	AFR	30	8531
580.2	Nephrotic syndrome without mention of glomerulonephritis	Genitourinary	0.019787	0.1342	0.147444	0.882782	EUR	71	21913
580.3	Nephritis and nephropathy without mention of glomerulonephritis	Genitourinary	-0.162379	0.0979011	-1.65861	0.0971952	AFR	159	8334
580.3	Nephritis and nephropathy without mention of glomerulonephritis	Genitourinary	-0.204907	0.0846226	-2.42142	0.0154602	EUR	193	21709
580.31	Nephritis and nephropathy in diseases classified elsewhere	Genitourinary	-0.303227	0.172287	-1.76001	0.0784068	AFR	50	8528
580.31	Nephritis and nephropathy in diseases classified elsewhere	Genitourinary	-0.28394	0.253036	-1.12214	0.261804	EUR	23	22007
580.32	Nephritis and nephropathy with pathological lesion	Genitourinary	-0.0781085	0.114658	-0.681232	0.495725	AFR	116	8377
580.32	Nephritis and nephropathy with pathological lesion	Genitourinary	-0.200097	0.088958	-2.24934	0.0244908	EUR	174	21736
580.4	Renal sclerosis, NOS	Genitourinary	0.102978	0.218205	0.471933	0.636975	AFR	33	8498
580.4	Renal sclerosis, NOS	Genitourinary	-0.0707106	0.191796	-0.368676	0.712369	EUR	36	21916
585	Renal failure	Genitourinary	-0.0435659	0.0329174	-1.32349	0.185671	AFR	2344	5599
585	Renal failure	Genitourinary	-0.0215932	0.0212811	-1.01466	0.310266	EUR	3524	17014
585.1	Acute renal failure	Genitourinary	0.0361816	0.0381821	0.947608	0.343329	AFR	1379	6382
585.1	Acute renal failure	Genitourinary	-0.0192292	0.0271898	-0.707222	0.479428	EUR	1901	18573
585.3	Chronic renal failure [CKD]	Genitourinary	-0.0722766	0.0352089	-2.05279	0.0400928	AFR	1778	6449
585.3	Chronic renal failure [CKD]	Genitourinary	-0.0437342	0.0241043	-1.81437	0.0696203	EUR	2579	18591
585.31	Renal dialysis	Genitourinary	-0.16811	0.135424	-1.24136	0.214472	AFR	88	8443
585.31	Renal dialysis	Genitourinary	0.0698181	0.23747	0.294008	0.768752	EUR	23	21979
585.32	End stage renal disease	Genitourinary	-0.113956	0.0489414	-2.32841	0.0198901	AFR	718	7759
585.32	End stage renal disease	Genitourinary	-0.0857948	0.0421208	-2.03688	0.0416624	EUR	757	21088
585.33	Chronic Kidney Disease, Stage III	Genitourinary	-0.0289639	0.0447912	-0.646643	0.517863	AFR	944	7355
585.33	Chronic Kidney Disease, Stage III	Genitourinary	-0.0267895	0.0335794	-0.797794	0.42499	EUR	1213	20225
585.34	Chronic Kidney Disease, Stage IV	Genitourinary	-0.152554	0.0589596	-2.58743	0.00966959	AFR	481	7970
585.34	Chronic Kidney Disease, Stage IV	Genitourinary	-0.0464609	0.0483557	-0.960816	0.336645	EUR	553	21288
585.4	Chronic kidney disease, Stage I or II	Genitourinary	-0.0634762	0.0632933	-1.00289	0.315914	AFR	408	7886
585.4	Chronic kidney disease, Stage I or II	Genitourinary	0.0953585	0.0573427	1.66296	0.0963207	EUR	373	21222
586	Other disorders of the kidney and ureters	Genitourinary	-0.144336	0.0516966	-2.79199	0.00523856	AFR	640	7591
586	Other disorders of the kidney and ureters	Genitourinary	-0.105628	0.0317245	-3.32954	0.000869904	EUR	1391	19834
586.3	Vascular disorders of kidney/hypertrophy	Genitourinary	-0.166052	0.237824	-0.698216	0.485042	EUR	24	21961
586.4	Stricture/obstruction of ureter	Genitourinary	-0.0157704	0.0938215	-0.168089	0.866513	AFR	184	8279
586.4	Stricture/obstruction of ureter	Genitourinary	-0.0491977	0.0467881	-1.0515	0.293028	EUR	598	21038
587	Kidney replaced by transpant	Genitourinary	-0.163706	0.0648762	-2.52336	0.011624	AFR	386	8154
587	Kidney replaced by transpant	Genitourinary	-0.0886169	0.0477309	-1.8566	0.0633687	EUR	591	21321
588	Disorders resulting from impaired renal function	Genitourinary	-0.103316	0.0587567	-1.75836	0.0786855	AFR	479	7943
588	Disorders resulting from impaired renal function	Genitourinary	-0.0571576	0.0575825	-0.992622	0.320894	EUR	394	21474
588.1	Renal osteodystrophy	Genitourinary	-0.145909	0.141952	-1.02788	0.304007	AFR	77	8403
588.1	Renal osteodystrophy	Genitourinary	-0.0621869	0.163267	-0.380891	0.703284	EUR	49	21916
588.2	Secondary hyperparathyroidism (of renal origin)	Genitourinary	-0.102149	0.0620055	-1.64741	0.0994736	AFR	427	8024
588.2	Secondary hyperparathyroidism (of renal origin)	Genitourinary	-0.109174	0.0636658	-1.7148	0.0863825	EUR	327	21566
589	Abnormal results of function study of kidney	Genitourinary	0.0842372	0.243422	0.346054	0.729302	AFR	25	8465
589	Abnormal results of function study of kidney	Genitourinary	-0.206125	0.210217	-0.980534	0.326823	EUR	31	21868
590	Pyelonephritis	Genitourinary	-0.127333	0.0858284	-1.48357	0.137923	AFR	213	8107
590	Pyelonephritis	Genitourinary	-0.0329492	0.071361	-0.461725	0.644278	EUR	255	21525
591	Urinary tract infection	Genitourinary	-0.0149678	0.0399724	-0.374454	0.708067	AFR	1165	6428
591	Urinary tract infection	Genitourinary	-0.058208	0.0299263	-1.94504	0.05177	EUR	1608	18838
592	Cystitis and urethritis	Genitourinary	0.0480281	0.0726856	0.660765	0.508763	AFR	305	7852
592	Cystitis and urethritis	Genitourinary	0.0209003	0.0457221	0.457117	0.647587	EUR	611	20756
592.1	Cystitis	Genitourinary	0.0938484	0.078824	1.19061	0.233807	AFR	261	7945
592.1	Cystitis	Genitourinary	0.0387423	0.0479908	0.807287	0.419501	EUR	549	20884
592.11	Acute cystitis	Genitourinary	0.11674	0.105119	1.11055	0.266763	AFR	144	8187
592.11	Acute cystitis	Genitourinary	-0.0214464	0.073198	-0.292992	0.769528	EUR	237	21364
592.12	Chronic cystitis	Genitourinary	-0.0613684	0.212077	-0.289369	0.772299	AFR	36	8493
592.12	Chronic cystitis	Genitourinary	0.0557667	0.0981438	0.568214	0.56989	EUR	126	21717
592.13	Chronic interstitial cystitis	Genitourinary	0.470276	0.277403	1.69528	0.0900219	AFR	23	8552
592.13	Chronic interstitial cystitis	Genitourinary	0.0708764	0.106974	0.66256	0.507612	EUR	111	21893
592.2	Urethritis and urethral syndrome	Genitourinary	-0.0673659	0.204976	-0.328652	0.742419	AFR	37	8481
592.2	Urethritis and urethral syndrome	Genitourinary	-0.211656	0.154593	-1.36912	0.170963	EUR	57	21883
593	Hematuria	Genitourinary	-0.0367388	0.0432057	-0.850323	0.395145	AFR	961	7122
593	Hematuria	Genitourinary	-0.0217963	0.0273137	-0.797996	0.424873	EUR	1871	19164
593.1	Gross hematuria	Genitourinary	-0.0524875	0.0846589	-0.619988	0.535266	AFR	222	8235
593.1	Gross hematuria	Genitourinary	-0.0291678	0.0508262	-0.573874	0.566053	EUR	500	21214
593.2	Microscopic hematuria	Genitourinary	-0.119623	0.0623715	-1.91791	0.055123	AFR	419	7958
593.2	Microscopic hematuria	Genitourinary	-0.0749591	0.0428743	-1.74834	0.0804044	EUR	718	20847
594	Urinary calculus	Genitourinary	-0.0025433	0.0600343	-0.0423641	0.966208	AFR	442	7943
594	Urinary calculus	Genitourinary	-0.0252291	0.0282339	-0.893575	0.371549	EUR	1728	19691
594.1	Calculus of kidney	Genitourinary	0.00121035	0.0627472	0.0192893	0.98461	AFR	401	8004
594.1	Calculus of kidney	Genitourinary	-0.0160122	0.0291603	-0.549108	0.582931	EUR	1609	19863
594.2	Calculus of lower urinary tract	Genitourinary	-0.0593648	0.115613	-0.513478	0.607617	EUR	95	21897
594.3	Calculus of ureter	Genitourinary	0.115477	0.151592	0.761762	0.446202	AFR	69	8477
594.3	Calculus of ureter	Genitourinary	-0.0058681	0.0753628	-0.0778646	0.937936	EUR	221	21654
594.8	Renal colic	Genitourinary	-0.169704	0.176869	-0.959486	0.337314	EUR	43	21886
595	Hydronephrosis	Genitourinary	0.00788069	0.0872532	0.0903197	0.928033	AFR	206	8285
595	Hydronephrosis	Genitourinary	-0.00859998	0.0513309	-0.16754	0.866945	EUR	487	21245
596	Other disorders of bladder	Genitourinary	-0.039526	0.0598937	-0.659936	0.509295	AFR	470	7743
596	Other disorders of bladder	Genitourinary	-0.0160643	0.0352483	-0.455746	0.648573	EUR	1068	20155
596.1	Bladder neck obstruction	Genitourinary	-0.0196079	0.186386	-0.105201	0.916216	AFR	50	8476
596.1	Bladder neck obstruction	Genitourinary	-0.0501821	0.0825952	-0.607567	0.543475	EUR	186	21661
596.5	Functional disorders of bladder	Genitourinary	-0.0948289	0.08311	-1.141	0.253868	AFR	237	8218
596.5	Functional disorders of bladder	Genitourinary	-0.0234438	0.0573372	-0.408876	0.68263	EUR	389	21364
597	Other disorders of urethra and urinary tract	Genitourinary	-0.140292	0.120551	-1.16375	0.244525	AFR	106	8367
597	Other disorders of urethra and urinary tract	Genitourinary	0.055256	0.0713745	0.77417	0.43883	EUR	241	21494
597.1	Urethral stricture (not specified as infectious)	Genitourinary	-0.214634	0.167947	-1.27798	0.201255	AFR	53	8513
597.1	Urethral stricture (not specified as infectious)	Genitourinary	0.0049738	0.0973386	0.0510979	0.959247	EUR	132	21819
597.2	Urinary complications NEC	Genitourinary	0.33069	0.153478	2.15463	0.0311905	EUR	46	21841
597.8	Urethral hypermobility/ISD	Genitourinary	-0.211262	0.203614	-1.03756	0.299473	EUR	32	21941
598	Abnormal findings on examination of urine	Genitourinary	-0.125994	0.0942543	-1.33675	0.181305	AFR	175	8134
598	Abnormal findings on examination of urine	Genitourinary	-0.125686	0.0705886	-1.78054	0.074987	EUR	267	21389
598.4	Other cells and casts in urine	Genitourinary	-0.285424	0.17603	-1.62145	0.104921	EUR	45	21926
599	Other symptoms/disorders or the urinary system	Genitourinary	-0.00111677	0.0313702	-0.0355996	0.971602	AFR	2389	4961
599	Other symptoms/disorders or the urinary system	Genitourinary	0.0201727	0.0200465	1.00629	0.314274	EUR	4031	15612
599.1	Urinary obstruction	Genitourinary	0.0553125	0.208242	0.265616	0.790535	AFR	37	8498
599.1	Urinary obstruction	Genitourinary	0.0787584	0.105799	0.744415	0.456625	EUR	107	21728
599.2	Retention of urine	Genitourinary	-0.0776667	0.0716139	-1.08452	0.278134	AFR	323	7968
599.2	Retention of urine	Genitourinary	0.0303982	0.0393962	0.7716	0.440351	EUR	840	20246
599.3	Dysuria	Genitourinary	-0.0341973	0.050029	-0.68355	0.494259	AFR	679	7215
599.3	Dysuria	Genitourinary	0.022515	0.03992	0.564002	0.572753	EUR	817	20157
599.4	Urinary incontinence	Genitourinary	0.0714406	0.0541596	1.31908	0.187144	AFR	598	7596
599.4	Urinary incontinence	Genitourinary	0.0391087	0.0382584	1.02223	0.306674	EUR	893	20585
599.5	Frequency of urination and polyuria	Genitourinary	-0.026071	0.0406376	-0.64155	0.521166	AFR	1103	6580
599.5	Frequency of urination and polyuria	Genitourinary	0.013865	0.0278289	0.498222	0.618327	EUR	1799	18957
599.6	Oliguria and anuria	Genitourinary	0.234432	0.269885	0.868634	0.385047	AFR	21	8449
599.6	Oliguria and anuria	Genitourinary	-0.23224	0.22694	-1.02335	0.30614	EUR	27	21818
599.7	Urethral discharge	Genitourinary	0.190494	0.212725	0.895493	0.370524	AFR	34	8510
599.8	Other symptoms involving urinary system	Genitourinary	0.0799099	0.0991801	0.805705	0.420413	AFR	161	8081
599.8	Other symptoms involving urinary system	Genitourinary	0.045502	0.0618995	0.735095	0.462282	EUR	324	21211
599.9	Other abnormality of urination	Genitourinary	-0.0201024	0.0567519	-0.354216	0.723177	AFR	511	7588
599.9	Other abnormality of urination	Genitourinary	-0.0251	0.0383268	-0.654893	0.512537	EUR	901	20317
600	Hyperplasia of prostate	Genitourinary	-0.0167214	0.0596394	-0.280375	0.77919	AFR	611	7720
600	Hyperplasia of prostate	Genitourinary	0.00225875	0.0285608	0.0790856	0.936965	EUR	2095	19057
601	Inflammatory diseases of prostate	Genitourinary	-0.0135911	0.108148	-0.125672	0.899992	AFR	134	8308
601	Inflammatory diseases of prostate	Genitourinary	-0.0129842	0.0595271	-0.218123	0.827333	EUR	362	21330
601.1	Prostatitis	Genitourinary	-0.0609295	0.139307	-0.437375	0.661839	AFR	80	8423
601.1	Prostatitis	Genitourinary	-0.0517596	0.0708041	-0.731026	0.464764	EUR	257	21534
601.11	Acute prostatitis	Genitourinary	0.0261946	0.154769	0.16925	0.8656	EUR	51	21872
601.12	Chronic prostatitis	Genitourinary	0.12053	0.246708	0.488553	0.625158	AFR	24	8516
601.12	Chronic prostatitis	Genitourinary	-0.123958	0.121945	-1.0165	0.309389	EUR	88	21813
601.3	Orchitis and epididymitis	Genitourinary	-0.133331	0.186069	-0.716569	0.47364	AFR	44	8502
601.3	Orchitis and epididymitis	Genitourinary	0.0505302	0.124512	0.405825	0.684871	EUR	79	21875
602	Other disorders of prostate	Genitourinary	0.0892056	0.140669	0.634152	0.525982	AFR	83	8403
602	Other disorders of prostate	Genitourinary	0.014774	0.0651492	0.226771	0.820602	EUR	301	21431
602.3	Dysplasia of prostate	Genitourinary	0.138837	0.191673	0.724341	0.468856	AFR	44	8498
602.3	Dysplasia of prostate	Genitourinary	0.059217	0.107832	0.549159	0.582897	EUR	106	21831
603	Other disorders of testis	Genitourinary	-0.0738412	0.151445	-0.487576	0.62585	AFR	68	8449
603	Other disorders of testis	Genitourinary	-0.0574782	0.0841415	-0.683114	0.494535	EUR	182	21737
603.1	Hydrocele	Genitourinary	-0.12654	0.172524	-0.733465	0.463275	AFR	52	8480
603.1	Hydrocele	Genitourinary	0.00790381	0.101046	0.0782199	0.937653	EUR	122	21827
603.2	Spermatocele	Genitourinary	-0.22791	0.16267	-1.40106	0.161196	EUR	51	21952
604	Disorders of penis	Genitourinary	0.00131523	0.141478	0.0092964	0.992583	AFR	77	8421
604	Disorders of penis	Genitourinary	0.104466	0.0864781	1.208	0.227047	EUR	161	21749
604.3	Peyronie's disease	Genitourinary	-0.0129392	0.132993	-0.0972926	0.922494	EUR	71	21942
605	Erectile dysfunction [ED]	Genitourinary	-0.0630449	0.0944934	-0.667188	0.504652	AFR	184	8249
605	Erectile dysfunction [ED]	Genitourinary	0.0878482	0.0678981	1.29382	0.195726	EUR	264	21462
608	Other disorders of male genital organs	Genitourinary	-0.0599437	0.108523	-0.55236	0.580702	AFR	135	8327
608	Other disorders of male genital organs	Genitourinary	-0.0859999	0.0637262	-1.34952	0.177169	EUR	332	21423
609	Male infertility and abnormal spermatozoa	Genitourinary	-0.466912	0.162622	-2.87115	0.00408987	AFR	57	8472
609	Male infertility and abnormal spermatozoa	Genitourinary	-0.0162206	0.0941052	-0.172367	0.863149	EUR	151	21687
609.1	Infertility, male	Genitourinary	-0.602388	0.199169	-3.02451	0.00249039	AFR	40	8504
609.1	Infertility, male	Genitourinary	-0.0690646	0.116605	-0.592294	0.553654	EUR	106	21771
609.2	Abnormal spermatozoa	Genitourinary	0.139393	0.16032	0.86947	0.38459	EUR	45	21953
610	Benign mammary dysplasias	Genitourinary	0.0996495	0.0613185	1.62511	0.104138	AFR	482	7831
610	Benign mammary dysplasias	Genitourinary	0.0346134	0.0425143	0.814159	0.415554	EUR	772	20796
610.1	Cystic mastopathy	Genitourinary	0.0866207	0.06672	1.29827	0.194194	AFR	399	7968
610.1	Cystic mastopathy	Genitourinary	0.035482	0.0459224	0.772651	0.439729	EUR	651	20981
610.4	Benign neoplasm of breast	Genitourinary	0.187077	0.155349	1.20424	0.228497	AFR	70	8398
610.4	Benign neoplasm of breast	Genitourinary	0.0758804	0.109875	0.690604	0.489814	EUR	105	21770
610.8	Other specified benign mammary dysplasias	Genitourinary	0.0147894	0.209551	0.0705766	0.943735	AFR	38	8449
610.8	Other specified benign mammary dysplasias	Genitourinary	-0.112118	0.128338	-0.873619	0.382326	EUR	83	21807
611	Abnormal findings on mammogram or breast exam	Genitourinary	0.0503315	0.0418134	1.20372	0.228699	AFR	1411	6409
611	Abnormal findings on mammogram or breast exam	Genitourinary	0.000814243	0.0296601	0.0274525	0.978099	EUR	1849	19363
611.1	Abnormal mammogram	Genitourinary	0.0948949	0.0490816	1.93341	0.0531855	AFR	977	6809
611.1	Abnormal mammogram	Genitourinary	-0.00135013	0.0347955	-0.0388018	0.969048	EUR	1286	19922
611.11	Mammographic microcalcification	Genitourinary	0.0440499	0.227544	0.193589	0.846498	AFR	34	8495
611.11	Mammographic microcalcification	Genitourinary	0.0970379	0.125242	0.774802	0.438457	EUR	79	21855
611.3	Lump or mass in breast	Genitourinary	0.0404773	0.0528491	0.765904	0.443733	AFR	638	7640
611.3	Lump or mass in breast	Genitourinary	-0.0151353	0.0406839	-0.372021	0.709877	EUR	847	20724
612	Breast conditions, congenital or relating to hormones	Genitourinary	-0.0218933	0.165395	-0.13237	0.894692	AFR	57	8484
612	Breast conditions, congenital or relating to hormones	Genitourinary	-0.0197793	0.17982	-0.109995	0.912413	EUR	40	21924
612.1	Galactorrhea	Genitourinary	0.0648988	0.183735	0.353219	0.723924	AFR	46	8509
613	Other nonmalignant breast conditions	Genitourinary	0.0721435	0.054168	1.33185	0.182911	AFR	610	7468
613	Other nonmalignant breast conditions	Genitourinary	-0.0802295	0.0449548	-1.78467	0.0743149	EUR	697	20664
613.1	Inflammatory disease of breast	Genitourinary	0.261984	0.193047	1.3571	0.17475	AFR	45	8449
613.1	Inflammatory disease of breast	Genitourinary	-0.171745	0.194694	-0.882127	0.377708	EUR	36	21871
613.5	Mastodynia	Genitourinary	0.0411189	0.0732006	0.561729	0.574301	AFR	314	7967
613.5	Mastodynia	Genitourinary	-0.0900452	0.0657725	-1.36904	0.170986	EUR	315	21414
613.7	Other signs and symptoms in breast	Genitourinary	0.168669	0.100349	1.68083	0.0927963	AFR	161	8283
613.7	Other signs and symptoms in breast	Genitourinary	-0.0102559	0.08956	-0.114514	0.90883	EUR	164	21708
613.8	Other specified disorders of breast	Genitourinary	-0.129252	0.174909	-0.738968	0.459927	AFR	51	8322
613.8	Other specified disorders of breast	Genitourinary	-0.0911002	0.115248	-0.790473	0.429251	EUR	99	21644
613.9	Breast disorder NOS	Genitourinary	-0.0582407	0.223392	-0.260711	0.794316	AFR	33	8466
613.9	Breast disorder NOS	Genitourinary	-0.0169892	0.154596	-0.109894	0.912493	EUR	54	21872
614	Inflammatory diseases of female pelvic organs	Genitourinary	0.0309824	0.0468779	0.660916	0.508666	AFR	935	6890
614	Inflammatory diseases of female pelvic organs	Genitourinary	0.00228933	0.0600557	0.0381201	0.969592	EUR	383	21020
614.1	Pelvic peritoneal adhesions, female (postoperative) (postinfection)	Genitourinary	0.200456	0.262546	0.763508	0.44516	AFR	22	8498
614.3	Pelvic inflammatory disease (PID)	Genitourinary	0.0273091	0.13038	0.209457	0.834092	AFR	91	8381
614.3	Pelvic inflammatory disease (PID)	Genitourinary	-0.304263	0.159009	-1.91349	0.0556855	EUR	57	21892
614.31	Acute inflammatory pelvic disease	Genitourinary	0.389643	0.27533	1.41519	0.157013	AFR	21	8517
614.32	Chronic inflammatory pelvic disease	Genitourinary	-0.070818	0.203761	-0.347554	0.728175	AFR	36	8516
614.32	Chronic inflammatory pelvic disease	Genitourinary	0.10476	0.230341	0.454806	0.649249	EUR	24	21972
614.33	Pelvic inflammatory disease, NOS	Genitourinary	0.142982	0.227177	0.629387	0.529096	AFR	31	8487
614.33	Pelvic inflammatory disease, NOS	Genitourinary	-0.564199	0.223584	-2.52343	0.0116216	EUR	30	21973
614.5	Inflammatory disease of cervix, vagina, and vulva	Genitourinary	0.0364753	0.0491947	0.741449	0.458421	AFR	823	7038
614.5	Inflammatory disease of cervix, vagina, and vulva	Genitourinary	0.0537712	0.0664579	0.809102	0.418456	EUR	302	21216
614.51	Cervicitis and endocervicitis	Genitourinary	-0.200194	0.159206	-1.25745	0.208591	AFR	58	8247
614.51	Cervicitis and endocervicitis	Genitourinary	-0.106126	0.213587	-0.496878	0.619275	EUR	30	21854
614.52	Vaginitis and vulvovaginitis	Genitourinary	0.0414633	0.0529789	0.782638	0.43384	AFR	672	7283
614.52	Vaginitis and vulvovaginitis	Genitourinary	0.065369	0.0824962	0.792389	0.428134	EUR	192	21478
614.53	Cyst or abscess of Bartholin's gland	Genitourinary	-0.21454	0.226786	-0.946003	0.344147	AFR	29	8531
614.54	Abscess or ulceration of vulva	Genitourinary	-0.0182293	0.219244	-0.0831465	0.933735	AFR	34	8500
615	Endometriosis	Genitourinary	0.096155	0.0786045	1.22328	0.221225	AFR	277	8097
615	Endometriosis	Genitourinary	0.0458155	0.0620534	0.738325	0.460317	EUR	347	21451
618	Genital prolapse	Genitourinary	-0.0157926	0.114045	-0.138476	0.889864	AFR	128	8359
618	Genital prolapse	Genitourinary	-0.105803	0.064423	-1.64232	0.100524	EUR	331	21517
618.1	Prolapse of vaginal walls	Genitourinary	-0.222859	0.172307	-1.29338	0.195878	AFR	53	8482
618.1	Prolapse of vaginal walls	Genitourinary	-0.0628281	0.084369	-0.744682	0.456464	EUR	188	21747
618.2	Uterine/Uterovaginal prolapse	Genitourinary	0.0371982	0.191192	0.194559	0.845738	AFR	45	8514
618.2	Uterine/Uterovaginal prolapse	Genitourinary	-0.205299	0.105177	-1.95193	0.0509461	EUR	125	21860
619	Noninflammatory female genital disorders	Genitourinary	0.0684153	0.0463779	1.47517	0.140167	AFR	961	6818
619	Noninflammatory female genital disorders	Genitourinary	-0.047013	0.0429204	-1.09535	0.273361	EUR	785	20362
619.1	Noninflammatory disorders of ovary, fallopian tube, and broad ligament	Genitourinary	0.0640322	0.12711	0.503753	0.614435	AFR	98	8332
619.1	Noninflammatory disorders of ovary, fallopian tube, and broad ligament	Genitourinary	-0.0906703	0.0999634	-0.907035	0.364388	EUR	137	21711
619.2	Disorders of uterus, NEC	Genitourinary	0.0469728	0.123219	0.381214	0.703044	AFR	107	8230
619.2	Disorders of uterus, NEC	Genitourinary	-0.0157435	0.108096	-0.145644	0.884203	EUR	113	21632
619.3	Noninflammatory disorders of cervix	Genitourinary	0.254132	0.157198	1.61664	0.105956	AFR	65	8414
619.3	Noninflammatory disorders of cervix	Genitourinary	0.00480439	0.131299	0.0365913	0.970811	EUR	77	21819
619.4	Noninflammatory disorders of vagina	Genitourinary	0.0771555	0.0555876	1.388	0.165137	AFR	598	7372
619.4	Noninflammatory disorders of vagina	Genitourinary	-0.0585528	0.0685761	-0.853837	0.393195	EUR	293	21241
619.5	Noninflammatory disorders of vulva and perineum	Genitourinary	-0.036433	0.148182	-0.245866	0.805786	AFR	72	8337
619.5	Noninflammatory disorders of vulva and perineum	Genitourinary	-0.0729334	0.110659	-0.659084	0.509842	EUR	111	21730
620	Dysplasia of female genital organs	Genitourinary	0.214892	0.227102	0.946233	0.34403	EUR	23	22003
621	Endometrial hyperplasia	Genitourinary	0.142578	0.173127	0.823544	0.410199	AFR	56	8497
621	Endometrial hyperplasia	Genitourinary	-0.011652	0.138359	-0.0842161	0.932885	EUR	69	21921
622	Polyp of female genital organs	Genitourinary	-0.0275812	0.0904782	-0.304838	0.760489	AFR	202	8221
622	Polyp of female genital organs	Genitourinary	-0.0668334	0.0727306	-0.918917	0.358139	EUR	259	21543
622.1	Polyp of corpus uteri	Genitourinary	0.00283317	0.0978006	0.0289688	0.976889	AFR	172	8285
622.1	Polyp of corpus uteri	Genitourinary	-0.118983	0.0833901	-1.42682	0.153631	EUR	201	21681
622.2	Mucous polyp of cervix	Genitourinary	-0.295632	0.220898	-1.33832	0.180792	AFR	33	8475
622.2	Mucous polyp of cervix	Genitourinary	-0.0766701	0.147767	-0.51886	0.603859	EUR	61	21869
623	Hypertrophy of female genital organs	Genitourinary	-0.374449	0.127887	-2.92796	0.00341192	AFR	92	8306
623	Hypertrophy of female genital organs	Genitourinary	-0.108046	0.130927	-0.825234	0.409239	EUR	79	21805
624	Symptoms involving female genital tract	Genitourinary	-0.122761	0.0696154	-1.76342	0.0778294	AFR	325	7803
624	Symptoms involving female genital tract	Genitourinary	-0.00765497	0.0573499	-0.133478	0.893815	EUR	387	21256
624.9	stress incontinence, female	Genitourinary	-0.163578	0.091423	-1.78924	0.0735762	AFR	186	8232
624.9	stress incontinence, female	Genitourinary	-0.037485	0.0578972	-0.64744	0.517347	EUR	383	21335
625	Pain and other symptoms associated with female genital organs	Genitourinary	0.152256	0.0591722	2.5731	0.0100792	AFR	513	7498
625	Pain and other symptoms associated with female genital organs	Genitourinary	-0.00998647	0.0517191	-0.193091	0.846888	EUR	518	20909
625.1	Dyspareunia	Genitourinary	-0.0876821	0.243881	-0.359528	0.7192	AFR	24	8513
625.1	Dyspareunia	Genitourinary	-0.0507306	0.17959	-0.282479	0.777576	EUR	41	21894
626	Disorders of menstruation and other abnormal bleeding from female genital tract	Genitourinary	0.0335141	0.042313	0.792053	0.42833	AFR	1466	6599
626	Disorders of menstruation and other abnormal bleeding from female genital tract	Genitourinary	-0.0130615	0.0350819	-0.372314	0.709659	EUR	1479	19963
626.1	Irregular menstrual cycle/bleeding	Genitourinary	0.105959	0.0467701	2.26553	0.0234802	AFR	1036	7089
626.1	Irregular menstrual cycle/bleeding	Genitourinary	-0.00394535	0.0426946	-0.0924087	0.926373	EUR	877	20612
626.11	Absent or infrequent menstruation	Genitourinary	-0.0261811	0.171018	-0.15309	0.878327	AFR	54	8473
626.11	Absent or infrequent menstruation	Genitourinary	0.244535	0.137432	1.77932	0.0751878	EUR	70	21896
626.12	Excessive or frequent menstruation	Genitourinary	0.139599	0.0609407	2.29073	0.021979	AFR	506	7773
626.12	Excessive or frequent menstruation	Genitourinary	-0.0257276	0.0699281	-0.367914	0.712937	EUR	288	21495
626.13	Irregular menstrual cycle	Genitourinary	0.0382847	0.0715003	0.535449	0.59234	AFR	328	7946
626.13	Irregular menstrual cycle	Genitourinary	-0.0467708	0.063498	-0.736571	0.461383	EUR	363	21351
626.14	Irregular menstrual bleeding	Genitourinary	0.183651	0.111344	1.64939	0.0990673	AFR	137	8296
626.14	Irregular menstrual bleeding	Genitourinary	0.0167042	0.112712	0.148203	0.882183	EUR	107	21792
626.15	Infertility, female, associated with anovulation	Genitourinary	-0.196561	0.208881	-0.941019	0.346695	AFR	34	8521
626.15	Infertility, female, associated with anovulation	Genitourinary	0.209804	0.150148	1.39732	0.162317	EUR	57	21941
626.2	Dysmenorrhea	Genitourinary	-0.0930764	0.0960587	-0.968953	0.332568	AFR	170	8232
626.2	Dysmenorrhea	Genitourinary	-0.0126142	0.0995771	-0.126678	0.899195	EUR	142	21777
626.8	Infertility, female	Genitourinary	-0.141321	0.0927108	-1.52432	0.127428	AFR	182	8326
626.8	Infertility, female	Genitourinary	0.0125889	0.0575374	0.218795	0.82681	EUR	469	21445
627	Menopausal and postmenopausal disorders	Genitourinary	0.0510925	0.0524766	0.973625	0.330243	AFR	764	7392
627	Menopausal and postmenopausal disorders	Genitourinary	-0.0182609	0.0357989	-0.510097	0.609984	EUR	1220	20199
627.1	Postmenopausal bleeding	Genitourinary	-0.0570171	0.0783527	-0.727698	0.466799	AFR	299	8179
627.1	Postmenopausal bleeding	Genitourinary	-0.0532919	0.0623605	-0.854577	0.392785	EUR	352	21526
627.2	Symptomatic menopause	Genitourinary	0.0340247	0.0746659	0.455693	0.648611	AFR	317	7912
627.2	Symptomatic menopause	Genitourinary	0.0331973	0.0495607	0.669832	0.502965	EUR	557	21039
627.3	Postmenopausal atrophic vaginitis	Genitourinary	0.159614	0.117037	1.36379	0.172632	AFR	126	8309
627.3	Postmenopausal atrophic vaginitis	Genitourinary	0.0214878	0.0565069	0.380268	0.703746	EUR	426	21259
627.4	Premenopausal menorrhagia	Genitourinary	0.235423	0.175969	1.33787	0.18094	AFR	53	8476
627.4	Premenopausal menorrhagia	Genitourinary	-0.415452	0.213646	-1.94459	0.0518249	EUR	31	21953
627.5	Premature menopause and other ovarian failure	Genitourinary	0.117485	0.266308	0.441163	0.659095	AFR	22	8542
627.5	Premature menopause and other ovarian failure	Genitourinary	-0.0629673	0.161247	-0.390503	0.696165	EUR	51	21927
628	Ovarian cyst	Genitourinary	0.0794516	0.0597288	1.33021	0.18345	AFR	489	7835
628	Ovarian cyst	Genitourinary	0.0259483	0.0470627	0.551357	0.581389	EUR	624	21036
634	Miscarriage; stillbirth	Pregnancy complications	-0.0164846	0.0753946	-0.218644	0.826927	AFR	303	8122
634	Miscarriage; stillbirth	Pregnancy complications	-0.0495294	0.0690096	-0.717718	0.472931	EUR	304	21565
634.1	Missed abortion/Hydatidiform mole	Pregnancy complications	0.162236	0.151903	1.06803	0.285507	AFR	70	8439
634.1	Missed abortion/Hydatidiform mole	Pregnancy complications	-0.0727418	0.104192	-0.698148	0.485084	EUR	135	21830
634.3	Ectopic pregnancy	Pregnancy complications	-0.0123271	0.132574	-0.0929828	0.925917	AFR	88	8469
634.3	Ectopic pregnancy	Pregnancy complications	-0.206518	0.181056	-1.14063	0.254023	EUR	44	21980
635	Hemorrhage during pregnancy; childbirth and postpartum	Pregnancy complications	-0.0089916	0.113585	-0.079162	0.936904	AFR	131	8308
635	Hemorrhage during pregnancy; childbirth and postpartum	Pregnancy complications	0.0304592	0.0959101	0.31758	0.750803	EUR	154	21765
635.2	Antepartum hemorrhage, abruptio placentae, and placenta previa	Pregnancy complications	0.00388942	0.117699	0.0330456	0.973638	AFR	121	8345
635.2	Antepartum hemorrhage, abruptio placentae, and placenta previa	Pregnancy complications	0.00309714	0.100073	0.0309488	0.97531	EUR	142	21801
636	Early or threatened labor; hemorrhage in early pregnancy	Pregnancy complications	0.158851	0.0719625	2.20742	0.0272849	AFR	369	7933
636	Early or threatened labor; hemorrhage in early pregnancy	Pregnancy complications	-0.0415497	0.0721632	-0.575774	0.564768	EUR	282	21494
636.1	Threatened premature labor	Pregnancy complications	0.139803	0.283266	0.49354	0.621631	AFR	21	8487
636.2	Early onset of delivery	Pregnancy complications	0.208258	0.187587	1.11019	0.266917	AFR	47	8477
636.2	Early onset of delivery	Pregnancy complications	-0.114156	0.241967	-0.471783	0.637082	EUR	25	21960
636.3	Hemorrhage in early pregnancy	Pregnancy complications	0.155071	0.0951746	1.62933	0.103243	AFR	192	8183
636.3	Hemorrhage in early pregnancy	Pregnancy complications	-0.06614	0.094261	-0.701669	0.482886	EUR	163	21730
636.8	Cervical incompetence	Pregnancy complications	0.0437144	0.171744	0.254533	0.799084	AFR	54	8495
636.8	Cervical incompetence	Pregnancy complications	-0.293456	0.281223	-1.0435	0.296717	EUR	21	21968
637	Short gestation; low birth weight; and fetal growth retardation	Pregnancy complications	0.126081	0.177346	0.71093	0.477127	AFR	50	8491
637	Short gestation; low birth weight; and fetal growth retardation	Pregnancy complications	0.195402	0.213245	0.916328	0.359495	EUR	27	21947
642	Hypertension complicating pregnancy, childbirth, and the puerperium	Pregnancy complications	0.0796243	0.0674407	1.18066	0.237739	AFR	412	8058
642	Hypertension complicating pregnancy, childbirth, and the puerperium	Pregnancy complications	-0.0619099	0.0676983	-0.914497	0.360456	EUR	315	21591
642.1	Preeclampsia and eclampsia	Pregnancy complications	0.26605	0.096938	2.74453	0.00605971	AFR	182	8339
642.1	Preeclampsia and eclampsia	Pregnancy complications	0.0036846	0.109431	0.0336704	0.97314	EUR	113	21854
643	Excessive vomiting in pregnancy	Pregnancy complications	-0.0404051	0.0990002	-0.408132	0.683177	AFR	172	8285
643	Excessive vomiting in pregnancy	Pregnancy complications	-0.178556	0.144693	-1.23403	0.217191	EUR	67	21899
643.1	Hyperemesis gravidarum	Pregnancy complications	-0.100107	0.226349	-0.442269	0.658295	AFR	31	8519
644	Anemia during pregnancy	Pregnancy complications	-0.0232399	0.0744868	-0.312001	0.75504	AFR	339	8045
644	Anemia during pregnancy	Pregnancy complications	-0.00746856	0.0970681	-0.0769414	0.93867	EUR	145	21753
646	Other complications of pregnancy NEC	Pregnancy complications	-0.103491	0.0664786	-1.55676	0.119528	AFR	498	7883
646	Other complications of pregnancy NEC	Pregnancy complications	-0.125916	0.0657654	-1.91463	0.0555397	EUR	368	21426
647	Infectious and parasitic complications affecting pregnancy	Pregnancy complications	-0.190237	0.0981279	-1.93866	0.0525428	AFR	178	8281
647	Infectious and parasitic complications affecting pregnancy	Pregnancy complications	0.0238902	0.159933	0.149376	0.881257	EUR	52	21867
647.1	Infections of genitourinary tract during pregnancy	Pregnancy complications	0.0402355	0.11653	0.345281	0.729883	AFR	125	8367
647.1	Infections of genitourinary tract during pregnancy	Pregnancy complications	0.0423468	0.184243	0.229842	0.818214	EUR	43	21941
649	Other conditions or status of the mother complicating pregnancy, childbirth, or the puerperium	Pregnancy complications	-0.0559809	0.0554884	-1.00888	0.313035	AFR	792	7558
649	Other conditions or status of the mother complicating pregnancy, childbirth, or the puerperium	Pregnancy complications	-0.0418179	0.0466968	-0.89552	0.370509	EUR	775	20934
649.1	Diabetes or abnormal glucose tolerance complicating pregnancy	Pregnancy complications	-0.137265	0.0831631	-1.65055	0.0988302	AFR	232	8284
649.1	Diabetes or abnormal glucose tolerance complicating pregnancy	Pregnancy complications	-0.0542011	0.0763738	-0.709682	0.477901	EUR	244	21692
653	Problems associated with amniotic cavity and membranes	Pregnancy complications	0.084258	0.0880235	0.957222	0.338455	AFR	233	8085
653	Problems associated with amniotic cavity and membranes	Pregnancy complications	-0.0370335	0.0790066	-0.46874	0.639256	EUR	243	21464
654	Other and unspecified complications of birth; puerperium affecting management of mother	Pregnancy complications	-0.217009	0.0753565	-2.87976	0.00397981	AFR	298	8170
654	Other and unspecified complications of birth; puerperium affecting management of mother	Pregnancy complications	-0.124172	0.0696345	-1.7832	0.0745539	EUR	314	21548
654.1	Abnormality of organs and soft tissues of pelvis complicating pregnancy, childbirth, or the puerperium	Pregnancy complications	-0.206029	0.0725115	-2.84132	0.00449266	AFR	330	8156
654.1	Abnormality of organs and soft tissues of pelvis complicating pregnancy, childbirth, or the puerperium	Pregnancy complications	-0.193268	0.0831316	-2.32484	0.0200803	EUR	220	21707
654.2	Rhesus isoimmunization in pregnancy	Pregnancy complications	-0.000250126	0.165006	-0.00151587	0.998791	AFR	55	8511
654.2	Rhesus isoimmunization in pregnancy	Pregnancy complications	-0.0219061	0.106921	-0.204882	0.837664	EUR	123	21856
655	Known or suspected fetal abnormality affecting management of mother	Pregnancy complications	-0.00264605	0.0620752	-0.0426265	0.965999	AFR	657	7672
655	Known or suspected fetal abnormality affecting management of mother	Pregnancy complications	-0.0098023	0.0506558	-0.193508	0.846561	EUR	699	20979
655.1	Abnormality in fetal heart rate or rhythm	Pregnancy complications	-0.00412237	0.0868791	-0.0474495	0.962155	AFR	226	8091
655.1	Abnormality in fetal heart rate or rhythm	Pregnancy complications	-0.0683027	0.0850787	-0.802818	0.42208	EUR	204	21526
656	Other perinatal conditions of fetus or newborn	Pregnancy complications	-0.0978313	0.106672	-0.917125	0.359077	AFR	142	8252
656	Other perinatal conditions of fetus or newborn	Pregnancy complications	-0.120364	0.0933392	-1.28953	0.197214	EUR	168	21587
669	Complications of labor and delivery NEC	Pregnancy complications	0.183094	0.158511	1.15508	0.248056	AFR	64	8263
669	Complications of labor and delivery NEC	Pregnancy complications	-0.0762813	0.123921	-0.615564	0.538182	EUR	93	21707
671	Venous/cerebrovascular complications embolism in pregnancy and the puerperium	Pregnancy complications	-0.206801	0.141988	-1.45647	0.145263	AFR	74	8425
671	Venous/cerebrovascular complications embolism in pregnancy and the puerperium	Pregnancy complications	-0.192322	0.127989	-1.50264	0.132932	EUR	87	21840
674	Other complications of the puerperium NEC	Pregnancy complications	-0.0120286	0.180707	-0.0665644	0.946929	AFR	48	8481
674	Other complications of the puerperium NEC	Pregnancy complications	-0.415352	0.233157	-1.78142	0.0748435	EUR	27	21937
681	Superficial cellulitis and abscess	Dermatologic	-0.0582015	0.0436445	-1.33354	0.182356	AFR	915	6811
681	Superficial cellulitis and abscess	Dermatologic	-0.00970136	0.0307208	-0.315791	0.752161	EUR	1428	19172
681.1	Cellulitis and abscess of fingers/toes	Dermatologic	-0.24415	0.135737	-1.7987	0.072066	AFR	83	8299
681.1	Cellulitis and abscess of fingers/toes	Dermatologic	-0.183718	0.0994245	-1.84781	0.0646297	EUR	137	21559
681.2	Cellulitis and abscess of face/neck	Dermatologic	-0.00723281	0.138798	-0.0521105	0.958441	AFR	80	8364
681.2	Cellulitis and abscess of face/neck	Dermatologic	0.041329	0.112682	0.366776	0.713786	EUR	99	21752
681.3	Cellulitis and abscess of arm/hand	Dermatologic	0.0362659	0.125586	0.288774	0.772754	AFR	99	8302
681.3	Cellulitis and abscess of arm/hand	Dermatologic	0.0688416	0.0929961	0.740263	0.45914	EUR	140	21642
681.5	Cellulitis and abscess of leg, except foot	Dermatologic	-0.0574916	0.0853884	-0.673296	0.500759	AFR	216	8082
681.5	Cellulitis and abscess of leg, except foot	Dermatologic	0.0376724	0.0575672	0.654407	0.51285	EUR	378	21156
681.6	Cellulitis and abscess of foot, toe	Dermatologic	0.0222404	0.186452	0.119282	0.905052	AFR	44	8477
681.6	Cellulitis and abscess of foot, toe	Dermatologic	0.204435	0.13668	1.49572	0.134726	EUR	62	21892
681.7	Cellulitis and abscess of trunk	Dermatologic	-0.121132	0.0896592	-1.35102	0.176688	AFR	193	8121
681.7	Cellulitis and abscess of trunk	Dermatologic	-0.0851007	0.0729586	-1.16643	0.243442	EUR	245	21402
686	Other local infections of skin and subcutaneous tissue	Dermatologic	-0.0796918	0.0733394	-1.08662	0.277207	AFR	295	7803
686	Other local infections of skin and subcutaneous tissue	Dermatologic	-0.0677071	0.0552809	-1.22478	0.220657	EUR	430	20692
686.1	Carbuncle and furuncle	Dermatologic	-0.137147	0.0997028	-1.37556	0.168958	AFR	158	8187
686.1	Carbuncle and furuncle	Dermatologic	-0.148143	0.117018	-1.26599	0.205517	EUR	99	21732
686.2	Impetigo	Dermatologic	-0.667422	0.217447	-3.06935	0.00214524	EUR	32	21898
686.3	Pilonidal cyst	Dermatologic	0.147443	0.230217	0.640452	0.521879	AFR	30	8532
686.3	Pilonidal cyst	Dermatologic	0.0727301	0.167382	0.434517	0.663913	EUR	46	21948
687	Symptoms affecting skin	Dermatologic	-0.00196744	0.0372651	-0.0527957	0.957895	AFR	1344	6104
687	Symptoms affecting skin	Dermatologic	-0.0509542	0.0260406	-1.95672	0.0503801	EUR	2108	17873
687.1	Rash and other nonspecific skin eruption	Dermatologic	-0.0269389	0.0428532	-0.628633	0.529589	AFR	959	6598
687.1	Rash and other nonspecific skin eruption	Dermatologic	-0.0345027	0.0331937	-1.03944	0.298602	EUR	1226	18979
687.3	Changes in skin texture	Dermatologic	0.112892	0.214256	0.526904	0.59826	EUR	26	21913
687.4	Disturbance of skin sensation	Dermatologic	-0.0694367	0.0611037	-1.13637	0.2558	AFR	433	7659
687.4	Disturbance of skin sensation	Dermatologic	-0.0658362	0.0458691	-1.43531	0.1512	EUR	630	20750
690	Erythematosquamous dermatosis	Dermatologic	-0.042441	0.095244	-0.445603	0.655884	AFR	168	8226
690	Erythematosquamous dermatosis	Dermatologic	0.0509175	0.0539466	0.943849	0.345247	EUR	429	21067
690.1	Seborrheic dermatitis	Dermatologic	-0.0429981	0.0952332	-0.451503	0.651627	AFR	168	8234
690.1	Seborrheic dermatitis	Dermatologic	0.0602477	0.0540913	1.11381	0.265359	EUR	425	21086
694	Dyschromia and Vitiligo	Dermatologic	0.252729	0.140614	1.79732	0.0722846	AFR	80	8314
694	Dyschromia and Vitiligo	Dermatologic	-0.02711	0.103236	-0.262602	0.792858	EUR	119	21683
694.2	Other dyschromia	Dermatologic	0.216408	0.147179	1.47038	0.14146	AFR	73	8326
694.2	Other dyschromia	Dermatologic	0.014131	0.114561	0.123349	0.901831	EUR	95	21747
694.3	Vascular disorders of skin	Dermatologic	-0.212299	0.238641	-0.889616	0.373672	EUR	24	21972
695	Erythematous conditions	Dermatologic	0.00964535	0.0519037	0.185832	0.852577	AFR	628	7377
695	Erythematous conditions	Dermatologic	-0.0312007	0.0317211	-0.983595	0.325314	EUR	1363	19300
695.2	Bullous dermatoses	Dermatologic	-0.272442	0.197322	-1.3807	0.167372	EUR	36	21962
695.22	Pemphigus and pemphigoid	Dermatologic	-0.498724	0.259318	-1.92322	0.0544528	EUR	23	22002
695.3	Rosacea	Dermatologic	-0.0512715	0.247887	-0.206834	0.836139	AFR	24	8545
695.3	Rosacea	Dermatologic	-0.0678955	0.0506047	-1.34168	0.179699	EUR	515	21141
695.4	Lupus (localized and systemic)	Dermatologic	-0.0617659	0.0804031	-0.768203	0.442367	AFR	246	8311
695.4	Lupus (localized and systemic)	Dermatologic	-0.0613027	0.0769218	-0.796948	0.425481	EUR	226	21752
695.41	Cutaneous lupus erythematosus	Dermatologic	0.0109607	0.126161	0.0868781	0.930768	AFR	98	8451
695.41	Cutaneous lupus erythematosus	Dermatologic	-0.083952	0.126691	-0.662652	0.507553	EUR	82	21934
695.42	Systemic lupus erythematosus	Dermatologic	-0.0717287	0.0821143	-0.873524	0.382378	AFR	235	8326
695.42	Systemic lupus erythematosus	Dermatologic	-0.0523232	0.0804415	-0.650451	0.515401	EUR	206	21777
695.7	Prurigo and Lichen	Dermatologic	0.0281229	0.0976466	0.288007	0.773341	AFR	163	8272
695.7	Prurigo and Lichen	Dermatologic	-0.0436637	0.0730361	-0.597838	0.549948	EUR	241	21441
695.8	Other specified erythematous conditions	Dermatologic	0.0809141	0.116579	0.694072	0.487637	AFR	120	8295
695.8	Other specified erythematous conditions	Dermatologic	-0.0396641	0.0729944	-0.543385	0.586864	EUR	240	21441
695.81	Erythema nodosum	Dermatologic	0.177147	0.233079	0.76003	0.447237	EUR	22	22004
695.9	Unspecified erythematous condition	Dermatologic	0.0805052	0.146143	0.550867	0.581725	AFR	73	8178
695.9	Unspecified erythematous condition	Dermatologic	0.124737	0.107669	1.15852	0.246654	EUR	103	21363
696	Psoriasis and related disorders	Dermatologic	-0.116756	0.130887	-0.892039	0.372372	AFR	86	8431
696	Psoriasis and related disorders	Dermatologic	0.00103023	0.0582249	0.0176941	0.985883	EUR	380	21481
696.3	Pityriasis	Dermatologic	-0.0294996	0.2746	-0.107428	0.91445	AFR	21	8530
696.4	Psoriasis	Dermatologic	-0.150899	0.149921	-1.00652	0.314163	AFR	65	8486
696.4	Psoriasis	Dermatologic	0.00521991	0.0603421	0.0865053	0.931065	EUR	353	21538
696.41	Psoriasis vulgaris	Dermatologic	-0.12696	0.164063	-0.773846	0.439022	AFR	54	8501
696.41	Psoriasis vulgaris	Dermatologic	0.0191729	0.0731782	0.262003	0.793319	EUR	238	21675
696.42	Psoriatic arthropathy	Dermatologic	-0.041214	0.0928181	-0.44403	0.657021	EUR	150	21843
697	Sarcoidosis	Dermatologic	-0.0109337	0.0798282	-0.136965	0.891058	AFR	252	8315
697	Sarcoidosis	Dermatologic	-0.113674	0.0764735	-1.48645	0.137161	EUR	223	21769
698	Pruritus and related conditions	Dermatologic	-0.042145	0.0587241	-0.717678	0.472956	AFR	482	7448
698	Pruritus and related conditions	Dermatologic	-0.125444	0.0509872	-2.46031	0.0138816	EUR	518	20685
701	Other hypertrophic and atrophic conditions of skin	Dermatologic	-0.0426744	0.0594585	-0.717718	0.472931	AFR	465	7524
701	Other hypertrophic and atrophic conditions of skin	Dermatologic	-0.0857984	0.0301996	-2.84104	0.00449667	EUR	1540	18765
701.1	Keratoderma, acquired	Dermatologic	0.112258	0.191575	0.585974	0.557893	AFR	43	8428
701.1	Keratoderma, acquired	Dermatologic	0.1689	0.153967	1.09699	0.272646	EUR	50	21811
701.2	Scar conditions and fibrosis of skin	Dermatologic	-0.158992	0.121772	-1.30566	0.19167	AFR	101	8233
701.2	Scar conditions and fibrosis of skin	Dermatologic	-0.0983414	0.0376843	-2.60961	0.00906455	EUR	958	19881
701.3	Circumscribed scleroderma	Dermatologic	0.217114	0.233223	0.930928	0.351891	AFR	30	8535
701.3	Circumscribed scleroderma	Dermatologic	0.00963575	0.124043	0.0776808	0.938082	EUR	82	21908
701.4	Keloid scar	Dermatologic	-0.105679	0.11658	-0.906501	0.364671	AFR	116	8370
701.4	Keloid scar	Dermatologic	-0.0832653	0.136631	-0.609419	0.542247	EUR	70	21840
701.5	Abnormal granulation tissue	Dermatologic	-0.191451	0.175394	-1.09155	0.275031	EUR	45	21832
701.6	Acquired acanthosis nigricans	Dermatologic	0.0202104	0.247936	0.0815146	0.935033	AFR	26	8516
702	Degenerative skin conditions and other dermatoses	Dermatologic	0.103603	0.09671	1.07128	0.284044	AFR	175	8081
702	Degenerative skin conditions and other dermatoses	Dermatologic	-0.0414989	0.0236278	-1.75636	0.0790275	EUR	2740	17890
702.1	Actinic keratosis	Dermatologic	-0.0320958	0.0301387	-1.06494	0.286905	EUR	1571	19669
702.2	Seborrheic keratosis	Dermatologic	0.158862	0.101711	1.56191	0.11831	AFR	158	8111
702.2	Seborrheic keratosis	Dermatologic	-0.0427393	0.0264378	-1.6166	0.105965	EUR	2090	18527
703	Diseases of nail, NOS	Dermatologic	-0.0408761	0.102595	-0.398421	0.69032	AFR	154	8174
703	Diseases of nail, NOS	Dermatologic	0.0341523	0.0753197	0.453431	0.650239	EUR	219	21481
703.1	Ingrowing nail	Dermatologic	-0.182079	0.173316	-1.05056	0.293462	AFR	52	8422
703.1	Ingrowing nail	Dermatologic	0.123282	0.142434	0.865541	0.386742	EUR	58	21857
704	Diseases of hair and hair follicles	Dermatologic	-0.0223737	0.0817423	-0.27371	0.784307	AFR	235	7986
704	Diseases of hair and hair follicles	Dermatologic	-0.115325	0.0543127	-2.12335	0.0337247	EUR	461	20815
704.1	Alopecia	Dermatologic	-0.089565	0.136376	-0.656751	0.511341	AFR	84	8412
704.1	Alopecia	Dermatologic	-0.119692	0.104567	-1.14465	0.252353	EUR	124	21768
704.11	Alopecia Areata	Dermatologic	0.0525271	0.230475	0.227908	0.819718	AFR	28	8515
704.11	Alopecia Areata	Dermatologic	0.0162531	0.170511	0.0953199	0.924061	EUR	44	21946
704.12	Telogen effluvium	Dermatologic	-0.459068	0.241167	-1.90353	0.0569711	EUR	26	21964
704.8	Other specified diseases of hair and hair follicles	Dermatologic	-0.075172	0.133303	-0.563921	0.572808	AFR	85	8284
704.8	Other specified diseases of hair and hair follicles	Dermatologic	-0.00420001	0.0863272	-0.0486523	0.961196	EUR	170	21433
705	Disorders of sweat glands	Dermatologic	-0.0229525	0.101931	-0.225178	0.821841	AFR	148	8282
705	Disorders of sweat glands	Dermatologic	0.0321625	0.105305	0.305424	0.760044	EUR	115	21762
705.1	Dyshidrosis	Dermatologic	-0.0924581	0.193597	-0.47758	0.632949	EUR	35	21938
705.3	Hidradenitis	Dermatologic	0.0234667	0.116233	0.201894	0.839999	AFR	114	8386
705.3	Hidradenitis	Dermatologic	0.237294	0.175131	1.35495	0.175434	EUR	39	21967
705.8	Hyperhidrosis	Dermatologic	-0.020013	0.177983	-0.112443	0.910472	EUR	42	21956
706	Diseases of sebaceous glands	Dermatologic	-0.0616701	0.0468227	-1.3171	0.187805	AFR	775	7130
706	Diseases of sebaceous glands	Dermatologic	-0.0234872	0.0310911	-0.755431	0.449991	EUR	1433	19279
706.1	Acne	Dermatologic	-0.0245465	0.0707441	-0.346976	0.728609	AFR	314	8006
706.1	Acne	Dermatologic	-0.0348467	0.049205	-0.708194	0.478825	EUR	584	21014
706.2	Sebaceous cyst	Dermatologic	-0.0560535	0.0777626	-0.720828	0.471015	AFR	266	8036
706.2	Sebaceous cyst	Dermatologic	0.00886358	0.0467143	0.18974	0.849513	EUR	591	20675
706.8	Other specified diseases of sebaceous glands	Dermatologic	-0.0592452	0.0956092	-0.61966	0.535482	AFR	175	8045
706.8	Other specified diseases of sebaceous glands	Dermatologic	0.0613665	0.0666167	0.921188	0.356952	EUR	277	21222
707	Chronic ulcer of skin	Dermatologic	-0.0872567	0.0662947	-1.31619	0.188109	AFR	367	7968
707	Chronic ulcer of skin	Dermatologic	-0.0418824	0.0512114	-0.817834	0.413452	EUR	496	21030
707.1	Decubitus ulcer	Dermatologic	0.113902	0.146078	0.779736	0.435546	AFR	73	8399
707.1	Decubitus ulcer	Dermatologic	0.108314	0.0974411	1.11158	0.266318	EUR	127	21691
707.2	Chronic ulcer of leg or foot	Dermatologic	-0.099394	0.0786246	-1.26416	0.206173	AFR	255	8201
707.2	Chronic ulcer of leg or foot	Dermatologic	-0.0489468	0.0646932	-0.756598	0.449291	EUR	307	21546
707.3	Chronic ulcer of unspecified site	Dermatologic	-0.140808	0.127073	-1.10809	0.267825	AFR	97	8361
707.3	Chronic ulcer of unspecified site	Dermatologic	-0.291282	0.107479	-2.71013	0.00672574	EUR	120	21638
709	Diffuse diseases of connective tissue	Dermatologic	0.0763317	0.0865236	0.882206	0.377665	AFR	215	8313
709	Diffuse diseases of connective tissue	Dermatologic	-0.0385207	0.0548241	-0.702623	0.482291	EUR	446	21455
709.2	Sicca syndrome	Dermatologic	0.0198569	0.126256	0.157276	0.875028	AFR	101	8452
709.2	Sicca syndrome	Dermatologic	-0.0180888	0.0720461	-0.251073	0.801758	EUR	251	21716
709.3	Systemic sclerosis	Dermatologic	0.154251	0.197634	0.780488	0.435104	AFR	40	8537
709.3	Systemic sclerosis	Dermatologic	0.0685134	0.128555	0.532949	0.594069	EUR	76	21946
709.5	Dermatomyositis	Dermatologic	-0.0274398	0.190588	-0.143975	0.885521	EUR	36	21996
709.6	Other specified diffuse diseases of connective tissue	Dermatologic	0.19759	0.264233	0.747785	0.45459	AFR	22	8543
709.7	Unspecified diffuse connective tissue disease	Dermatologic	0.110246	0.135456	0.81389	0.415708	AFR	86	8482
709.7	Unspecified diffuse connective tissue disease	Dermatologic	-0.164489	0.0950467	-1.73061	0.0835205	EUR	154	21816
710	Osteomyelitis, periostitis, and other infections involving bone	Musculoskeletal	-0.0932764	0.0892756	-1.04481	0.296109	AFR	195	8305
710	Osteomyelitis, periostitis, and other infections involving bone	Musculoskeletal	-0.0698196	0.065157	-1.07156	0.283918	EUR	304	21556
710.1	Osteomyelitis	Musculoskeletal	-0.0924272	0.0891679	-1.03655	0.299945	AFR	195	8312
710.1	Osteomyelitis	Musculoskeletal	-0.0777398	0.0658785	-1.18005	0.237981	EUR	298	21579
710.11	Acute osteomyelitis	Musculoskeletal	-0.142197	0.124428	-1.14281	0.253119	AFR	99	8432
710.11	Acute osteomyelitis	Musculoskeletal	-0.0578034	0.0960426	-0.601852	0.547273	EUR	138	21821
710.12	Chronic osteomyelitis	Musculoskeletal	-0.0831205	0.1206	-0.689226	0.490681	AFR	105	8430
710.12	Chronic osteomyelitis	Musculoskeletal	-0.0345564	0.103966	-0.33238	0.739602	EUR	117	21846
710.19	Unspecified osteomyelitis	Musculoskeletal	-0.116315	0.103443	-1.12444	0.260828	AFR	145	8374
710.19	Unspecified osteomyelitis	Musculoskeletal	-0.0227321	0.0782402	-0.290543	0.771401	EUR	205	21676
711	Arthropathy associated with infections	Musculoskeletal	0.126444	0.194354	0.650587	0.515313	AFR	42	8510
711	Arthropathy associated with infections	Musculoskeletal	-0.0327109	0.126349	-0.258894	0.795717	EUR	81	21902
711.1	Pyogenic arthritis	Musculoskeletal	-0.140505	0.239107	-0.587622	0.556786	AFR	27	8535
711.1	Pyogenic arthritis	Musculoskeletal	-0.144505	0.175744	-0.822247	0.410936	EUR	43	21967
712	Infective connective tissue disorders	Musculoskeletal	-0.58923	0.273518	-2.15426	0.0312198	AFR	21	8543
712	Infective connective tissue disorders	Musculoskeletal	-0.274208	0.208794	-1.31329	0.189085	EUR	31	21978
713	Arthropathy associated with other disorders classified elsewhere	Musculoskeletal	-0.384549	0.222492	-1.72837	0.0839215	AFR	30	8538
713	Arthropathy associated with other disorders classified elsewhere	Musculoskeletal	0.132769	0.139371	0.952629	0.340778	EUR	61	21942
713.5	Arthropathy associated with neurological disorders	Musculoskeletal	-0.46343	0.250409	-1.85069	0.0642137	AFR	24	8549
713.5	Arthropathy associated with neurological disorders	Musculoskeletal	0.0820979	0.175318	0.468281	0.639584	EUR	39	21982
714	Rheumatoid arthritis and other inflammatory polyarthropathies	Musculoskeletal	-0.110695	0.0703423	-1.57367	0.115564	AFR	328	8125
714	Rheumatoid arthritis and other inflammatory polyarthropathies	Musculoskeletal	-0.0240589	0.0496798	-0.484278	0.628188	EUR	530	21303
714.1	Rheumatoid arthritis	Musculoskeletal	-0.0752729	0.0796783	-0.944711	0.344807	AFR	255	8245
714.1	Rheumatoid arthritis	Musculoskeletal	-0.0303775	0.0558805	-0.543616	0.586706	EUR	417	21485
714.2	Juvenile rheumatoid arthritis	Musculoskeletal	-0.246534	0.255977	-0.96311	0.335492	EUR	22	22006
715	Other inflammatory spondylopathies	Musculoskeletal	-0.0465052	0.119424	-0.389412	0.696971	AFR	112	8383
715	Other inflammatory spondylopathies	Musculoskeletal	-0.0767255	0.0840713	-0.912624	0.36144	EUR	187	21658
715.1	Sacroiliitis NEC	Musculoskeletal	-0.116731	0.154516	-0.755466	0.44997	AFR	66	8461
715.1	Sacroiliitis NEC	Musculoskeletal	-0.17216	0.127002	-1.35557	0.175236	EUR	84	21873
715.2	Ankylosing spondylitis	Musculoskeletal	0.0779054	0.141072	0.552239	0.580785	EUR	63	21954
716	Other arthropathies	Musculoskeletal	-0.0421223	0.0515776	-0.816678	0.414113	AFR	659	7330
716	Other arthropathies	Musculoskeletal	0.0376303	0.0360726	1.04318	0.296864	EUR	996	20032
716.1	Unspecified polyarthropathy or polyarthritis	Musculoskeletal	-0.0571183	0.204799	-0.2789	0.780322	EUR	31	21993
716.9	Arthropathy NOS	Musculoskeletal	-0.0563643	0.0527346	-1.06883	0.285146	AFR	626	7418
716.9	Arthropathy NOS	Musculoskeletal	0.04119	0.0370613	1.1114	0.266396	EUR	939	20147
717	Polymyalgia Rheumatica	Musculoskeletal	-0.0809776	0.201967	-0.400946	0.68846	AFR	39	8544
717	Polymyalgia Rheumatica	Musculoskeletal	-0.0504873	0.0931801	-0.541825	0.587939	EUR	148	21866
720	Spinal stenosis	Musculoskeletal	-0.0381273	0.0510404	-0.747002	0.455063	AFR	679	7607
720	Spinal stenosis	Musculoskeletal	-0.056298	0.0297896	-1.88986	0.0587771	EUR	1578	19741
720.1	Spinal stenosis of lumbar region	Musculoskeletal	-0.100043	0.0610174	-1.63958	0.101093	AFR	461	7901
720.1	Spinal stenosis of lumbar region	Musculoskeletal	-0.0517634	0.0356371	-1.45252	0.146358	EUR	1068	20474
721	Spondylosis and allied disorders	Musculoskeletal	-0.0181639	0.0417453	-0.435113	0.663481	AFR	1072	6927
721	Spondylosis and allied disorders	Musculoskeletal	-0.0460853	0.0268688	-1.7152	0.0863093	EUR	1954	18847
721.1	Spondylosis without myelopathy	Musculoskeletal	-0.0280963	0.043131	-0.651419	0.514776	AFR	991	7014
721.1	Spondylosis without myelopathy	Musculoskeletal	-0.030813	0.0280238	-1.09953	0.271537	EUR	1774	19067
721.2	Spondylosis with myelopathy	Musculoskeletal	0.104627	0.118847	0.880347	0.378671	AFR	117	8414
721.2	Spondylosis with myelopathy	Musculoskeletal	-0.124479	0.069675	-1.78656	0.0740086	EUR	270	21614
721.8	Other allied disorders of spine	Musculoskeletal	0.0862048	0.159808	0.539428	0.589592	AFR	64	8407
721.8	Other allied disorders of spine	Musculoskeletal	-0.0268612	0.14015	-0.191661	0.848008	EUR	64	21748
722	Intervertebral disc disorders	Musculoskeletal	-0.00347052	0.0384774	-0.0901963	0.928131	AFR	1325	6645
722	Intervertebral disc disorders	Musculoskeletal	-0.0691086	0.0248849	-2.77713	0.0054841	EUR	2368	18184
722.1	Displacement of intervertebral disc	Musculoskeletal	-0.0633561	0.0580728	-1.09098	0.275283	AFR	491	7695
722.1	Displacement of intervertebral disc	Musculoskeletal	-0.0820593	0.0370045	-2.21755	0.0265853	EUR	993	20210
722.6	Degeneration of intervertebral disc	Musculoskeletal	-0.00713334	0.0446998	-0.159583	0.873209	AFR	927	7067
722.6	Degeneration of intervertebral disc	Musculoskeletal	-0.0624894	0.0309582	-2.01851	0.0435385	EUR	1460	19277
722.7	Intervertebral disc disorder with myelopathy	Musculoskeletal	-0.0118743	0.165194	-0.0718809	0.942697	AFR	58	8486
722.7	Intervertebral disc disorder with myelopathy	Musculoskeletal	-0.00316892	0.138682	-0.0228502	0.98177	EUR	66	21873
722.8	Postlaminectomy syndrome	Musculoskeletal	-0.298338	0.252585	-1.18114	0.237548	AFR	23	8538
722.8	Postlaminectomy syndrome	Musculoskeletal	-0.208437	0.163874	-1.27193	0.203397	EUR	51	21918
722.9	Other and unspecified disc disorder	Musculoskeletal	0.190225	0.123118	1.54507	0.12233	AFR	107	8348
722.9	Other and unspecified disc disorder	Musculoskeletal	-0.0784401	0.0731338	-1.07256	0.28347	EUR	242	21553
723	Other disorders of cervical region	Musculoskeletal	0.0825349	0.157478	0.524104	0.600206	AFR	63	8394
723	Other disorders of cervical region	Musculoskeletal	0.0808703	0.114037	0.709156	0.478227	EUR	94	21744
724	Other and unspecified disorders of back	Musculoskeletal	-0.0305536	0.0848237	-0.360201	0.718697	AFR	225	7989
724	Other and unspecified disorders of back	Musculoskeletal	0.112995	0.0663781	1.70229	0.0887007	EUR	277	21236
724.1	Disorders of sacrum	Musculoskeletal	-0.0477904	0.154757	-0.308809	0.757467	AFR	65	8429
724.1	Disorders of sacrum	Musculoskeletal	-0.0305454	0.123638	-0.247055	0.804866	EUR	85	21844
724.8	Other symptoms referable to back	Musculoskeletal	-0.0159982	0.113941	-0.140408	0.888338	AFR	123	8239
724.8	Other symptoms referable to back	Musculoskeletal	0.155312	0.111618	1.39145	0.164089	EUR	95	21743
724.9	Other unspecified back disorders	Musculoskeletal	0.162829	0.22711	0.716964	0.473397	AFR	30	8466
724.9	Other unspecified back disorders	Musculoskeletal	0.289818	0.123354	2.34947	0.0187999	EUR	75	21714
726	Peripheral enthesopathies and allied syndromes	Musculoskeletal	-0.0280645	0.0362709	-0.773749	0.439079	AFR	1574	6087
726	Peripheral enthesopathies and allied syndromes	Musculoskeletal	0.00368197	0.0250302	0.147101	0.883052	EUR	2276	18122
726.1	Enthesopathy	Musculoskeletal	-0.0783449	0.0475519	-1.64756	0.0994422	AFR	787	7077
726.1	Enthesopathy	Musculoskeletal	-0.0444463	0.0351037	-1.26614	0.205461	EUR	1101	19915
726.2	Synoviopathy	Musculoskeletal	0.104544	0.121109	0.863219	0.388017	AFR	105	8360
726.2	Synoviopathy	Musculoskeletal	0.125758	0.087668	1.43448	0.151434	EUR	155	21694
726.3	Bursitis	Musculoskeletal	-0.144768	0.106703	-1.35673	0.174866	AFR	140	8233
726.3	Bursitis	Musculoskeletal	-0.0611657	0.0697966	-0.876342	0.380844	EUR	263	21447
726.4	Calcaneal spur; Exostosis NOS	Musculoskeletal	0.014471	0.101419	0.142686	0.886538	AFR	155	8160
726.4	Calcaneal spur; Exostosis NOS	Musculoskeletal	0.148873	0.104616	1.42305	0.154722	EUR	109	21554
727	Other disorders of synovium, tendon, and bursa	Musculoskeletal	-0.0909541	0.0420274	-2.16416	0.030452	AFR	1053	6853
727	Other disorders of synovium, tendon, and bursa	Musculoskeletal	-0.0448989	0.0308398	-1.45588	0.145426	EUR	1447	19442
727.1	Synovitis and tenosynovitis	Musculoskeletal	-0.105362	0.05628	-1.87211	0.0611919	AFR	535	7621
727.1	Synovitis and tenosynovitis	Musculoskeletal	-0.0567991	0.0462898	-1.22703	0.21981	EUR	617	20778
727.2	Bursitis disorders	Musculoskeletal	-0.0263291	0.203385	-0.129454	0.896998	AFR	39	8473
727.2	Bursitis disorders	Musculoskeletal	0.107696	0.15096	0.713407	0.475594	EUR	53	21872
727.4	Ganglion and cyst of synovium, tendon, and bursa	Musculoskeletal	0.078548	0.100531	0.781328	0.43461	AFR	158	8264
727.4	Ganglion and cyst of synovium, tendon, and bursa	Musculoskeletal	-0.131829	0.0745058	-1.76938	0.0768311	EUR	239	21535
727.5	Rupture of synovium	Musculoskeletal	-0.18899	0.147825	-1.27847	0.201084	AFR	72	8389
727.5	Rupture of synovium	Musculoskeletal	0.139711	0.10927	1.27858	0.201046	EUR	99	21796
727.6	Rupture of tendon, nontraumatic	Musculoskeletal	-0.0963886	0.0896273	-1.07544	0.282179	AFR	197	8274
727.6	Rupture of tendon, nontraumatic	Musculoskeletal	-0.0262273	0.0661559	-0.396447	0.691775	EUR	291	21542
728	Disorders of muscle, ligament, and fascia	Musculoskeletal	-0.109052	0.0922862	-1.18167	0.237335	AFR	181	8145
728	Disorders of muscle, ligament, and fascia	Musculoskeletal	-0.101181	0.0585808	-1.7272	0.0841318	EUR	383	21210
728.2	Laxity of ligament or hypermobility syndrome	Musculoskeletal	-0.0541092	0.228484	-0.236818	0.812798	EUR	26	21976
728.7	Fasciitis	Musculoskeletal	-0.122087	0.0823072	-1.48331	0.137992	AFR	236	8036
728.7	Fasciitis	Musculoskeletal	-0.0908825	0.0541721	-1.67766	0.0934132	EUR	449	21098
728.71	Contracture of palmar fascia [Dupuytren's disease]	Musculoskeletal	-0.0809559	0.103793	-0.779972	0.435407	EUR	119	21822
729	Other disorders of soft tissues	Musculoskeletal	0.0184028	0.043158	0.426406	0.669812	AFR	971	6815
729	Other disorders of soft tissues	Musculoskeletal	-0.022869	0.0358126	-0.638574	0.5231	EUR	1034	19704
731	Osteitis deformans and osteopathies associated with other disorders classified elsewhere	Musculoskeletal	-0.113427	0.0956101	-1.18635	0.235485	AFR	178	8295
731	Osteitis deformans and osteopathies associated with other disorders classified elsewhere	Musculoskeletal	-0.029906	0.0764844	-0.391008	0.695791	EUR	220	21653
731.1	Osteitis deformans [Paget's disease of bone]	Musculoskeletal	-0.0220033	0.255085	-0.0862584	0.931261	AFR	23	8560
732	Osteochondropathies	Musculoskeletal	-0.216738	0.181345	-1.19517	0.23202	EUR	42	21958
732.1	Juvenile osteochondrosis	Musculoskeletal	-0.187879	0.226048	-0.831147	0.405891	EUR	27	21993
733	Other disorders of bone and cartilage	Musculoskeletal	-0.142327	0.0697765	-2.03976	0.0413742	AFR	331	7744
733	Other disorders of bone and cartilage	Musculoskeletal	0.00320177	0.0389898	0.0821181	0.934553	EUR	885	20274
733.4	Aseptic necrosis of bone	Musculoskeletal	-0.186195	0.108382	-1.71795	0.085806	AFR	130	8383
733.4	Aseptic necrosis of bone	Musculoskeletal	-0.0351338	0.0865303	-0.406029	0.684722	EUR	171	21758
733.6	Costochondritis	Musculoskeletal	-0.124003	0.248207	-0.499594	0.617361	EUR	21	21960
733.8	Malunion and nonunion of fracture	Musculoskeletal	-0.458609	0.18995	-2.41437	0.0157625	AFR	41	8504
733.8	Malunion and nonunion of fracture	Musculoskeletal	-0.0525193	0.103956	-0.505207	0.613413	EUR	119	21816
735	Acquired foot deformities	Musculoskeletal	0.00957583	0.0559716	0.171084	0.864158	AFR	541	7618
735	Acquired foot deformities	Musculoskeletal	-0.0564108	0.0454828	-1.24027	0.214877	EUR	636	20864
735.1	Flat foot	Musculoskeletal	0.00712412	0.116826	0.0609804	0.951375	AFR	115	8330
735.1	Flat foot	Musculoskeletal	-0.0907309	0.133988	-0.677158	0.498306	EUR	73	21850
735.2	Acquired toe deformities	Musculoskeletal	0.109902	0.0891775	1.2324	0.217801	AFR	206	8224
735.2	Acquired toe deformities	Musculoskeletal	0.0853914	0.0722205	1.18237	0.237058	EUR	235	21586
735.21	Hammer toe (acquired)	Musculoskeletal	0.0282914	0.102274	0.276623	0.78207	AFR	155	8317
735.21	Hammer toe (acquired)	Musculoskeletal	0.0882403	0.0935253	0.943492	0.345429	EUR	138	21770
735.23	Hallux rigidus	Musculoskeletal	0.0875486	0.215646	0.405984	0.684755	AFR	33	8526
735.23	Hallux rigidus	Musculoskeletal	0.025249	0.130572	0.193372	0.846667	EUR	73	21889
735.3	Hallux valgus (Bunion)	Musculoskeletal	0.0768483	0.0784148	0.980023	0.327075	AFR	267	8056
735.3	Hallux valgus (Bunion)	Musculoskeletal	-0.208874	0.0728859	-2.86577	0.00415998	EUR	257	21543
736	Other acquired deformities of limbs	Musculoskeletal	0.171827	0.118723	1.44729	0.147815	AFR	113	8320
736	Other acquired deformities of limbs	Musculoskeletal	-0.0583096	0.0932503	-0.625302	0.531773	EUR	147	21665
736.2	Acquired deformities of finger	Musculoskeletal	0.35985	0.232443	1.54812	0.121594	AFR	29	8537
736.2	Acquired deformities of finger	Musculoskeletal	0.113747	0.172726	0.658538	0.510193	EUR	40	21961
736.5	Acquired deformities of knee	Musculoskeletal	0.130243	0.225865	0.576643	0.564181	AFR	32	8528
737	Curvature of spine	Musculoskeletal	-0.0031502	0.1565	-0.0201291	0.98394	AFR	62	8429
737	Curvature of spine	Musculoskeletal	0.0218457	0.0851508	0.256554	0.797523	EUR	172	21644
737.1	Kyphosis (acquired)	Musculoskeletal	-0.0337455	0.156199	-0.216041	0.828956	EUR	52	21927
737.3	Kyphoscoliosis and scoliosis	Musculoskeletal	-0.0789369	0.187632	-0.420701	0.673974	AFR	43	8496
737.3	Kyphoscoliosis and scoliosis	Musculoskeletal	0.106804	0.101426	1.05302	0.292332	EUR	117	21799
738	Other acquired musculoskeletal deformity	Musculoskeletal	0.0688914	0.0783849	0.878885	0.379463	AFR	265	8045
738	Other acquired musculoskeletal deformity	Musculoskeletal	-0.0706762	0.0469924	-1.50399	0.132583	EUR	598	20829
738.4	Acquired spondylolisthesis	Musculoskeletal	0.0813397	0.084303	0.96485	0.33462	AFR	230	8126
738.4	Acquired spondylolisthesis	Musculoskeletal	-0.102818	0.053531	-1.92073	0.0547661	EUR	464	21116
739	Contracture of joint	Musculoskeletal	-0.0715059	0.139732	-0.511737	0.608835	AFR	80	8452
739	Contracture of joint	Musculoskeletal	0.161467	0.127132	1.27008	0.204057	EUR	72	21866
740	Osteoarthrosis	Musculoskeletal	-0.0161978	0.0327746	-0.494219	0.621151	AFR	2907	4928
740	Osteoarthrosis	Musculoskeletal	-0.0163733	0.0199042	-0.822605	0.410732	EUR	4373	15800
740.1	Osteoarthritis; localized	Musculoskeletal	-0.00856029	0.0344157	-0.248732	0.803568	AFR	2131	5810
740.1	Osteoarthritis; localized	Musculoskeletal	-0.00705737	0.0236075	-0.298947	0.764981	EUR	2684	18013
740.11	Osteoarthrosis, localized, primary	Musculoskeletal	0.00527563	0.0348817	0.151243	0.879784	AFR	2023	5914
740.11	Osteoarthrosis, localized, primary	Musculoskeletal	-0.0228289	0.0243319	-0.938229	0.348127	EUR	2513	18224
740.12	Osteoarthrosis, localized, secondary	Musculoskeletal	0.106263	0.123873	0.857838	0.390982	AFR	104	8334
740.12	Osteoarthrosis, localized, secondary	Musculoskeletal	0.100549	0.10605	0.948135	0.343061	EUR	106	21783
740.2	Osteoarthrosis, generalized	Musculoskeletal	-0.051415	0.0597383	-0.860671	0.389419	AFR	514	7784
740.2	Osteoarthrosis, generalized	Musculoskeletal	0.0269538	0.0442201	0.609537	0.542169	EUR	664	20974
740.3	Osteoarthrosis involving more than one site, but not specified as generalized	Musculoskeletal	-0.208645	0.179457	-1.16265	0.244973	AFR	49	8479
740.3	Osteoarthrosis involving more than one site, but not specified as generalized	Musculoskeletal	-0.0236659	0.136991	-0.172755	0.862844	EUR	67	21885
740.9	Osteoarthrosis NOS	Musculoskeletal	0.0138862	0.0364545	0.380918	0.703264	AFR	1755	5996
740.9	Osteoarthrosis NOS	Musculoskeletal	-0.0355947	0.0246898	-1.44168	0.149393	EUR	2462	17868
741	Symptoms and disorders of the joints	Musculoskeletal	-0.0482814	0.0417082	-1.1576	0.247028	AFR	1068	6550
741	Symptoms and disorders of the joints	Musculoskeletal	-0.00468338	0.0339707	-0.137865	0.890347	EUR	1154	19466
741.2	Stiffness of joint	Musculoskeletal	0.0140771	0.144154	0.0976533	0.922208	AFR	75	8395
741.2	Stiffness of joint	Musculoskeletal	0.0358702	0.0976595	0.367298	0.713397	EUR	132	21752
741.3	Difficulty in walking	Musculoskeletal	-0.030378	0.100819	-0.301311	0.763177	AFR	159	8111
741.3	Difficulty in walking	Musculoskeletal	-0.00710131	0.115991	-0.061223	0.951182	EUR	94	21648
741.4	Joint effusions	Musculoskeletal	-0.0343808	0.0522262	-0.658306	0.510342	AFR	628	7359
741.4	Joint effusions	Musculoskeletal	-0.0433445	0.0471963	-0.918388	0.358416	EUR	586	20679
742	Derangement of joint, non-traumatic	Musculoskeletal	-0.0730773	0.0710013	-1.02924	0.303367	AFR	320	7933
742	Derangement of joint, non-traumatic	Musculoskeletal	-0.019164	0.049076	-0.390495	0.69617	EUR	540	20922
742.8	Articular cartilage disorder	Musculoskeletal	-0.167586	0.268438	-0.624302	0.53243	AFR	22	8486
742.8	Articular cartilage disorder	Musculoskeletal	0.224684	0.146592	1.53272	0.125346	EUR	54	21868
742.9	Other derangement of joint	Musculoskeletal	-0.0369054	0.0747256	-0.493878	0.621392	AFR	289	8042
742.9	Other derangement of joint	Musculoskeletal	-0.0276574	0.0526432	-0.525374	0.599323	EUR	470	21113
743	Osteoporosis, osteopenia and pathological fracture	Musculoskeletal	-0.00662609	0.0676725	-0.0979141	0.922	AFR	369	7959
743	Osteoporosis, osteopenia and pathological fracture	Musculoskeletal	-0.0129164	0.0323256	-0.399571	0.689473	EUR	1383	19980
743.1	Osteoporosis	Musculoskeletal	0.0105279	0.0791628	0.132991	0.894201	AFR	271	8178
743.1	Osteoporosis	Musculoskeletal	-0.00492519	0.0360983	-0.136438	0.891475	EUR	1100	20482
743.11	Osteoporosis NOS	Musculoskeletal	0.0109009	0.0813191	0.134051	0.893362	AFR	255	8198
743.11	Osteoporosis NOS	Musculoskeletal	-0.00997801	0.0367514	-0.2715	0.786006	EUR	1052	20565
743.12	Senile osteoporosis	Musculoskeletal	-0.0532302	0.184759	-0.288106	0.773266	EUR	37	21920
743.2	Pathologic fracture	Musculoskeletal	-0.238955	0.142109	-1.6815	0.0926667	AFR	75	8433
743.2	Pathologic fracture	Musculoskeletal	0.0490483	0.0673003	0.728797	0.466126	EUR	276	21534
743.21	Pathologic fracture of vertebrae	Musculoskeletal	0.00639845	0.217606	0.0294039	0.976542	AFR	31	8510
743.21	Pathologic fracture of vertebrae	Musculoskeletal	-0.10036	0.114106	-0.87953	0.379114	EUR	100	21807
743.4	Stress fracture	Musculoskeletal	-0.129857	0.204422	-0.63524	0.525272	AFR	38	8514
743.4	Stress fracture	Musculoskeletal	-0.148577	0.103109	-1.44097	0.149594	EUR	128	21789
745	Pain in joint	Musculoskeletal	-0.0156734	0.0296555	-0.528515	0.597142	AFR	4136	3492
745	Pain in joint	Musculoskeletal	-0.0234997	0.0176534	-1.33117	0.183132	EUR	5860	14015
747	Cardiac and circulatory congenital anomalies	Congenital anomalies	0.106996	0.0856352	1.24944	0.211503	AFR	215	8092
747	Cardiac and circulatory congenital anomalies	Congenital anomalies	0.13825	0.0346969	3.98451	6.76192e-05	EUR	1046	20398
747.1	Cardiac congenital anomalies	Congenital anomalies	0.128594	0.104537	1.23013	0.218649	AFR	143	8192
747.1	Cardiac congenital anomalies	Congenital anomalies	0.146338	0.0366965	3.98778	6.66935e-05	EUR	926	20589
747.11	Cardiac shunt/ heart septal defect	Congenital anomalies	0.165102	0.134485	1.22767	0.219572	AFR	87	8457
747.11	Cardiac shunt/ heart septal defect	Congenital anomalies	0.142785	0.0557261	2.56226	0.0103993	EUR	391	21490
747.12	Valvular heart disease/ heart chambers	Congenital anomalies	0.0425515	0.20604	0.206521	0.836384	AFR	36	8520
747.12	Valvular heart disease/ heart chambers	Congenital anomalies	0.147317	0.0510589	2.88523	0.00391126	EUR	466	21433
747.13	Congenital anomalies of great vessels	Congenital anomalies	0.0814925	0.226186	0.36029	0.71863	AFR	30	8368
747.13	Congenital anomalies of great vessels	Congenital anomalies	0.166813	0.0898742	1.85607	0.0634434	EUR	147	21582
747.2	Congenital anomalies of peripheral vascular system	Congenital anomalies	0.123133	0.167309	0.735963	0.461753	AFR	55	8489
747.2	Congenital anomalies of peripheral vascular system	Congenital anomalies	0.0287144	0.111155	0.258328	0.796154	EUR	101	21855
748	Anomalies of respiratory system, congenital	Congenital anomalies	-0.0322625	0.185587	-0.17384	0.861991	EUR	37	21949
750	Digestive congenital anomalies	Congenital anomalies	-0.170773	0.166064	-1.02835	0.303785	AFR	56	8438
750	Digestive congenital anomalies	Congenital anomalies	-0.0188877	0.094026	-0.200877	0.840795	EUR	142	21687
750.1	Upper gastrointestinal congenital anomalies	Congenital anomalies	-0.260357	0.2253	-1.1556	0.247845	AFR	31	8497
750.1	Upper gastrointestinal congenital anomalies	Congenital anomalies	0.137538	0.154268	0.891553	0.372633	EUR	49	21880
750.2	Lower gastrointestinal congenital anomalies	Congenital anomalies	0.0321568	0.261983	0.122744	0.90231	AFR	23	8525
750.2	Lower gastrointestinal congenital anomalies	Congenital anomalies	-0.0745219	0.116572	-0.639278	0.522642	EUR	94	21841
750.21	Congenital anomalies of intestine	Congenital anomalies	0.116222	0.196634	0.591059	0.554481	EUR	31	21948
750.22	Congenital anomaly of gallbladder, bile ducts, liver, pancreas	Congenital anomalies	-0.192728	0.146968	-1.31136	0.189736	EUR	61	21935
751	Genitourinary congenital anomalies	Congenital anomalies	-0.182797	0.123207	-1.48366	0.137899	AFR	101	8384
751	Genitourinary congenital anomalies	Congenital anomalies	0.0917747	0.0622761	1.47368	0.140569	EUR	319	21566
751.1	Congenital anomalies of genital organs	Congenital anomalies	0.217605	0.263061	0.827204	0.408121	AFR	22	8534
751.1	Congenital anomalies of genital organs	Congenital anomalies	0.0879131	0.145665	0.603528	0.546157	EUR	59	21935
751.11	Congenital anomalies of female genital organs	Congenital anomalies	0.101623	0.174889	0.581073	0.561191	EUR	41	21964
751.2	Congenital anomalies of urinary system	Congenital anomalies	-0.290682	0.143362	-2.02761	0.0426004	AFR	75	8453
751.2	Congenital anomalies of urinary system	Congenital anomalies	0.0652798	0.0727588	0.897207	0.369608	EUR	233	21709
751.21	Cystic kidney disease	Congenital anomalies	-0.399791	0.176745	-2.26196	0.0237	AFR	49	8506
751.21	Cystic kidney disease	Congenital anomalies	0.0927459	0.087937	1.05469	0.291569	EUR	156	21834
751.22	Other specified congenital anomalies of kidney	Congenital anomalies	-0.231065	0.267451	-0.863952	0.387614	AFR	23	8545
751.22	Other specified congenital anomalies of kidney	Congenital anomalies	-0.0416439	0.148006	-0.281366	0.77843	EUR	59	21934
751.3	Obstructive genitourinary defect	Congenital anomalies	0.336731	0.197362	1.70616	0.0879784	EUR	29	21992
752	Nervous system congenital anomalies	Congenital anomalies	0.123782	0.245453	0.504299	0.614051	AFR	26	8550
752	Nervous system congenital anomalies	Congenital anomalies	-0.281341	0.129301	-2.17586	0.029566	EUR	85	21913
752.1	Neural tube defects	Congenital anomalies	-0.194238	0.166344	-1.16769	0.242932	EUR	50	21970
752.11	Spina bifida	Congenital anomalies	0.0460267	0.224401	0.205109	0.837487	EUR	25	22001
752.2	Other specified congenital anomalies of nervous system	Congenital anomalies	-0.381193	0.197983	-1.92538	0.0541813	EUR	37	21980
754	Congenital musculoskeletal deformities of spine	Congenital anomalies	0.280893	0.280753	1.0005	0.31707	AFR	21	8527
754	Congenital musculoskeletal deformities of spine	Congenital anomalies	0.0679053	0.17465	0.388807	0.697419	EUR	40	21929
754.2	Spondylolisthesis, congenital	Congenital anomalies	0.0525887	0.211691	0.248422	0.803808	EUR	27	21961
755	Congenital anomalies of limbs	Congenital anomalies	0.0533962	0.193685	0.275686	0.78279	AFR	40	8487
755	Congenital anomalies of limbs	Congenital anomalies	0.176502	0.14096	1.25214	0.210517	EUR	60	21902
755.1	Congenital deformities of feet	Congenital anomalies	-0.108396	0.22897	-0.473405	0.635924	AFR	29	8516
755.1	Congenital deformities of feet	Congenital anomalies	0.146154	0.185642	0.787287	0.431114	EUR	33	21966
755.6	Other congenital anomalies of lower limb, including pelvic girdle	Congenital anomalies	0.182348	0.230814	0.790022	0.429515	EUR	24	21998
755.61	Congenital hip dysplasia and deformity	Congenital anomalies	0.219997	0.235079	0.935844	0.349354	EUR	23	22005
756	Other congenital musculoskeletal anomalies	Congenital anomalies	0.137135	0.123991	1.10601	0.268722	AFR	105	8343
756	Other congenital musculoskeletal anomalies	Congenital anomalies	-0.0537568	0.075323	-0.713685	0.475422	EUR	231	21523
756.2	Pectus and other congenital anomalies of ribs/sternum	Congenital anomalies	0.171565	0.195615	0.877057	0.380456	EUR	31	21991
756.21	Pectus excavatum	Congenital anomalies	0.190321	0.200805	0.947791	0.343236	EUR	29	21994
756.5	Congenital osteodystrophies	Congenital anomalies	0.158137	0.132877	1.1901	0.234008	AFR	91	8373
756.5	Congenital osteodystrophies	Congenital anomalies	-0.0853154	0.0888444	-0.960279	0.336915	EUR	167	21633
758	Chromosomal anomalies and genetic disorders	Congenital anomalies	0.202304	0.144049	1.40441	0.160196	EUR	57	21955
758.1	Chromosomal anomalies	Congenital anomalies	0.24843	0.208772	1.18996	0.234061	EUR	27	21986
759	Other and unspecified congenital anomalies	Congenital anomalies	0.305508	0.204034	1.49734	0.134304	AFR	38	8526
759	Other and unspecified congenital anomalies	Congenital anomalies	-0.0684665	0.10321	-0.663368	0.507095	EUR	122	21854
759.1	Anomalies of endocrine glands, congenital	Congenital anomalies	0.0247643	0.187485	0.132087	0.894916	EUR	35	21983
760	Back pain	Symptoms	0.0306581	0.0300416	1.02052	0.307481	AFR	2850	4541
760	Back pain	Symptoms	0.00112054	0.0206101	0.0543686	0.956641	EUR	3674	15844
761	Cervicalgia	Symptoms	-0.0142734	0.0419419	-0.340313	0.733621	AFR	1033	6637
761	Cervicalgia	Symptoms	-0.0102074	0.0312945	-0.326173	0.744293	EUR	1395	19382
763	Thoracic or lumbosacral neuritis or radiculitis, unspecified	Symptoms	-0.0327645	0.0605129	-0.541447	0.588199	AFR	462	7832
763	Thoracic or lumbosacral neuritis or radiculitis, unspecified	Symptoms	-0.120488	0.0404155	-2.98124	0.00287082	EUR	829	20700
764	Sciatica	Symptoms	-0.0607198	0.0441776	-1.37445	0.169302	AFR	930	7138
764	Sciatica	Symptoms	-0.0718274	0.0363855	-1.97407	0.0483743	EUR	1022	20224
765	Cervical radiculitis	Symptoms	0.0636178	0.0627007	1.01463	0.310284	AFR	434	7821
765	Cervical radiculitis	Symptoms	-0.0626428	0.0467628	-1.33959	0.18038	EUR	603	20920
769	Nonallopathic lesions NEC	Symptoms	-0.0778019	0.253238	-0.307228	0.75867	AFR	25	8535
769	Nonallopathic lesions NEC	Symptoms	0.162061	0.147094	1.10175	0.270571	EUR	55	21926
770	Myalgia and myositis unspecified	Symptoms	0.0710176	0.0503219	1.41127	0.158166	AFR	682	7288
770	Myalgia and myositis unspecified	Symptoms	-0.0206502	0.0368354	-0.560607	0.575066	EUR	1005	20170
771	Musculoskeletal symptoms referable to limbs	Symptoms	-0.00268872	0.0429567	-0.0625915	0.950092	AFR	977	6765
771	Musculoskeletal symptoms referable to limbs	Symptoms	-0.0124931	0.035965	-0.347369	0.728314	EUR	1020	19729
771.1	Swelling of limb	Symptoms	0.00990661	0.0364201	0.272009	0.785615	AFR	1479	5867
771.1	Swelling of limb	Symptoms	0.0192624	0.029129	0.66128	0.508433	EUR	1596	18427
771.2	Cramp of limb	Symptoms	-0.0211606	0.109651	-0.192982	0.846973	AFR	135	8284
771.2	Cramp of limb	Symptoms	0.11401	0.120915	0.942891	0.345737	EUR	81	21776
772	Symptoms of the muscles	Symptoms	0.0532964	0.0789564	0.67501	0.499669	AFR	255	7928
772	Symptoms of the muscles	Symptoms	0.0688853	0.0550731	1.2508	0.211009	EUR	411	20962
772.3	Muscle weakness	Symptoms	0.0798534	0.0948752	0.841668	0.399974	AFR	178	8088
772.3	Muscle weakness	Symptoms	0.0174212	0.0642069	0.271328	0.786139	EUR	305	21225
772.4	Rhabdomyolysis	Symptoms	0.0326368	0.227499	0.143459	0.885928	AFR	30	8495
772.4	Rhabdomyolysis	Symptoms	-0.115559	0.209994	-0.550297	0.582116	EUR	30	21955
772.6	Facial weakness	Symptoms	0.159177	0.147186	1.08147	0.27949	AFR	72	8362
772.6	Facial weakness	Symptoms	0.0523378	0.120387	0.434746	0.663747	EUR	85	21766
780	Hypothermia/Chills	Symptoms	0.146737	0.13829	1.06108	0.288653	AFR	83	8251
780	Hypothermia/Chills	Symptoms	0.0420373	0.126202	0.333094	0.739063	EUR	78	21666
781	Symptoms involving nervous and musculoskeletal systems	Symptoms	0.0475263	0.129767	0.366244	0.714183	AFR	96	8336
781	Symptoms involving nervous and musculoskeletal systems	Symptoms	-0.141224	0.0943684	-1.49652	0.134519	EUR	149	21681
782	Symptoms involving skin and other integumentary tissue	Symptoms	0.0277517	0.0367564	0.755015	0.45024	AFR	1481	6377
782	Symptoms involving skin and other integumentary tissue	Symptoms	-0.0213979	0.0263461	-0.812186	0.416685	EUR	2050	18560
782.3	Edema	Symptoms	0.00688045	0.0343145	0.200511	0.841081	AFR	1849	5813
782.3	Edema	Symptoms	-0.0146148	0.0238372	-0.61311	0.539804	EUR	2604	17639
782.6	Pallor and flushing	Symptoms	0.0657657	0.114836	0.572693	0.566853	AFR	120	8315
782.6	Pallor and flushing	Symptoms	0.0076711	0.0830928	0.0923197	0.926444	EUR	187	21642
783	Fever of unknown origin	Symptoms	-0.232674	0.205661	-1.13135	0.257908	AFR	35	8409
783	Fever of unknown origin	Symptoms	-0.143258	0.08506	-1.6842	0.0921422	EUR	187	21324
785	Abdominal pain	Symptoms	0.0320965	0.0303087	1.05899	0.289606	AFR	2804	4533
785	Abdominal pain	Symptoms	-0.0387062	0.0207689	-1.86366	0.0623694	EUR	3777	15895
788	Syncope and collapse	Symptoms	0.0648357	0.0462292	1.40248	0.160771	AFR	816	7175
788	Syncope and collapse	Symptoms	0.0170439	0.0298463	0.571056	0.567961	EUR	1504	19401
789	Nausea and vomiting	Symptoms	-0.0261395	0.0399877	-0.653689	0.513312	AFR	1167	6171
789	Nausea and vomiting	Symptoms	-0.0120173	0.0296545	-0.405244	0.685298	EUR	1595	18321
790	Nonspecific findings on examination of blood	Symptoms	-0.0660726	0.0395432	-1.6709	0.0947416	AFR	1181	6614
790	Nonspecific findings on examination of blood	Symptoms	-0.0707588	0.0270523	-2.61563	0.00890628	EUR	1949	18588
790.1	Elevated sedimentation rate	Symptoms	-0.411447	0.128509	-3.20169	0.00136624	AFR	94	8417
790.1	Elevated sedimentation rate	Symptoms	0.0350965	0.123491	0.284203	0.776255	EUR	83	21897
790.6	Other abnormal blood chemistry	Symptoms	-0.0559003	0.0395667	-1.41281	0.157711	AFR	1174	6574
790.6	Other abnormal blood chemistry	Symptoms	-0.0545482	0.0265825	-2.05203	0.0401665	EUR	2025	18293
790.8	Elevated C-reactive protein (CRP)	Symptoms	-0.868467	0.247918	-3.50304	0.000459977	AFR	21	8524
790.8	Elevated C-reactive protein (CRP)	Symptoms	0.235834	0.125031	1.88621	0.059267	EUR	74	21889
791	Gangrene	Symptoms	-0.063852	0.127313	-0.501537	0.615993	AFR	94	8434
791	Gangrene	Symptoms	0.00287408	0.126287	0.0227582	0.981843	EUR	78	21872
792	Abnormal Papanicolaou smear of cervix and cervical HPV	Genitourinary	0.0436058	0.0481228	0.906136	0.364864	AFR	823	7424
792	Abnormal Papanicolaou smear of cervix and cervical HPV	Genitourinary	0.0894575	0.0494829	1.80785	0.0706302	EUR	559	21143
792.1	Papanicolaou smear of cervix or vagina with atypical squamous cells	Genitourinary	0.0755397	0.0565203	1.3365	0.181384	AFR	563	7729
792.1	Papanicolaou smear of cervix or vagina with atypical squamous cells	Genitourinary	0.108284	0.0597478	1.81235	0.0699329	EUR	373	21397
794	Abnormal results of other function studies (bladder, pancreas, placenta, spleen, etc)	Symptoms	-0.0800139	0.218857	-0.365599	0.714664	EUR	27	21955
795	Other and nonspecific abnormal cytological, histological and immunological findings	Symptoms	-0.0469452	0.0923606	-0.508282	0.611255	AFR	188	8221
795	Other and nonspecific abnormal cytological, histological and immunological findings	Symptoms	0.0284354	0.0884366	0.321534	0.747805	EUR	167	21726
795.8	Abnormal tumor markers	Symptoms	-0.184207	0.234701	-0.784861	0.432535	EUR	24	22001
796	Elevated prostate specific antigen [PSA]	Genitourinary	-0.0427061	0.0660194	-0.646872	0.517715	AFR	439	8082
796	Elevated prostate specific antigen [PSA]	Genitourinary	0.0447334	0.036053	1.24077	0.214692	EUR	1085	20666
797	Shock	Symptoms	0.214001	0.0983269	2.17642	0.0295238	AFR	163	8144
797	Shock	Symptoms	0.0311035	0.0676949	0.459466	0.6459	EUR	275	21172
797.1	Cardiogenic shock	Symptoms	0.214468	0.119974	1.78763	0.0738362	AFR	107	8335
797.1	Cardiogenic shock	Symptoms	0.00265035	0.0831499	0.0318744	0.974572	EUR	184	21525
798	Malaise and fatigue	Symptoms	0.083788	0.0540517	1.55015	0.121106	AFR	588	7375
798	Malaise and fatigue	Symptoms	-0.0129154	0.0367162	-0.351762	0.725017	EUR	984	19844
798.1	Chronic fatigue syndrome	Symptoms	-0.0092037	0.12953	-0.0710545	0.943354	AFR	93	8373
798.1	Chronic fatigue syndrome	Symptoms	0.0979661	0.0671451	1.45902	0.144559	EUR	274	21421
800	Fracture of lower limb	Injuries & poisonings	0.0310609	0.0793173	0.391603	0.695351	AFR	252	8232
800	Fracture of lower limb	Injuries & poisonings	0.034103	0.0505248	0.674974	0.499692	EUR	498	21320
800.1	Fracture of neck of femur	Injuries & poisonings	0.00400343	0.196578	0.0203655	0.983752	AFR	40	8528
800.1	Fracture of neck of femur	Injuries & poisonings	0.0974811	0.0956365	1.01929	0.308066	EUR	134	21834
800.2	Fracture of unspecified part of femur	Injuries & poisonings	0.256425	0.19194	1.33596	0.181561	AFR	42	8518
800.2	Fracture of unspecified part of femur	Injuries & poisonings	0.0097336	0.107062	0.0909159	0.927559	EUR	109	21866
800.3	Fracture of tibia and fibula	Injuries & poisonings	0.0739895	0.122621	0.6034	0.546243	AFR	102	8433
800.3	Fracture of tibia and fibula	Injuries & poisonings	0.0238743	0.0944115	0.252875	0.800365	EUR	142	21819
800.4	Fracture of patella	Injuries & poisonings	0.0618806	0.152624	0.405446	0.68515	EUR	51	21955
801	Fracture of ankle and foot	Injuries & poisonings	0.102504	0.0738633	1.38775	0.165214	AFR	295	8137
801	Fracture of ankle and foot	Injuries & poisonings	-0.0114609	0.0567285	-0.20203	0.839893	EUR	400	21333
801.1	Fracture of foot	Injuries & poisonings	-0.106203	0.158738	-0.669048	0.503465	AFR	62	8475
801.1	Fracture of foot	Injuries & poisonings	-0.0721962	0.123879	-0.582797	0.56003	EUR	85	21868
802	Fracture of pelvis	Injuries & poisonings	0.0410801	0.116351	0.353069	0.724037	EUR	91	21898
803	Fracture of upper limb	Injuries & poisonings	0.00823743	0.0993289	0.0829308	0.933907	AFR	161	8373
803	Fracture of upper limb	Injuries & poisonings	0.0819711	0.0486735	1.6841	0.0921624	EUR	528	21326
803.1	Fracture of humerus	Injuries & poisonings	-0.0400249	0.175796	-0.227679	0.819896	AFR	52	8509
803.1	Fracture of humerus	Injuries & poisonings	0.108828	0.0763079	1.42617	0.153819	EUR	208	21747
803.2	Fracture of radius and ulna	Injuries & poisonings	0.108401	0.133419	0.812488	0.416511	AFR	90	8466
803.2	Fracture of radius and ulna	Injuries & poisonings	0.0584151	0.0707103	0.826119	0.408737	EUR	250	21702
803.21	Colles' fracture	Injuries & poisonings	-0.169359	0.224673	-0.753802	0.450968	EUR	27	21999
803.3	Fracture of clavicle or scapula	Injuries & poisonings	-0.240082	0.232242	-1.03376	0.30125	AFR	26	8546
803.3	Fracture of clavicle or scapula	Injuries & poisonings	0.0644297	0.103783	0.620812	0.534724	EUR	114	21865
804	Fracture of hand or wrist	Injuries & poisonings	-0.165603	0.0986631	-1.67847	0.0932549	AFR	157	8342
804	Fracture of hand or wrist	Injuries & poisonings	0.0790103	0.0629408	1.25531	0.209365	EUR	310	21563
805	Fracture of vertebral column without mention of spinal cord injury	Injuries & poisonings	-0.0456626	0.121204	-0.376743	0.706365	AFR	103	8423
805	Fracture of vertebral column without mention of spinal cord injury	Injuries & poisonings	-0.0148382	0.0578339	-0.256566	0.797514	EUR	381	21474
807	Fracture of ribs	Injuries & poisonings	0.0887715	0.141277	0.62835	0.529775	AFR	78	8453
807	Fracture of ribs	Injuries & poisonings	0.0357269	0.0721705	0.495035	0.620575	EUR	239	21578
809	Fracture of unspecified bones	Injuries & poisonings	0.177206	0.144373	1.22742	0.219663	EUR	56	21856
817	Concussion	Injuries & poisonings	-0.0271464	0.139173	-0.195055	0.84535	AFR	78	8355
817	Concussion	Injuries & poisonings	-0.196734	0.0885382	-2.22202	0.026282	EUR	176	21633
818	Intracranial hemorrhage (injury)	Injuries & poisonings	0.198357	0.172921	1.1471	0.251341	AFR	52	8496
818	Intracranial hemorrhage (injury)	Injuries & poisonings	0.114423	0.0901135	1.26977	0.204168	EUR	147	21775
819	Skull and face fracture and other intercranial injury	Injuries & poisonings	0.119098	0.122805	0.969812	0.33214	AFR	100	8411
819	Skull and face fracture and other intercranial injury	Injuries & poisonings	-0.111403	0.0864985	-1.28792	0.197774	EUR	178	21731
830	Dislocation	Injuries & poisonings	0.0338412	0.0810921	0.417318	0.676446	AFR	242	8140
830	Dislocation	Injuries & poisonings	-0.122196	0.0540756	-2.25972	0.0238388	EUR	457	21223
835	Internal derangement of knee	Injuries & poisonings	-0.00110803	0.0837489	-0.0132304	0.989444	AFR	223	8145
835	Internal derangement of knee	Injuries & poisonings	0.0392709	0.0654132	0.600351	0.548272	EUR	292	21331
836	Traumatic arthropathy	Injuries & poisonings	0.179794	0.153542	1.17098	0.241608	AFR	68	8467
836	Traumatic arthropathy	Injuries & poisonings	0.0332935	0.135146	0.246353	0.805409	EUR	67	21876
840	Sprains and strains	Injuries & poisonings	-0.00194569	0.0424725	-0.0458107	0.963461	AFR	998	6597
840	Sprains and strains	Injuries & poisonings	0.0151116	0.0292912	0.51591	0.605918	EUR	1577	19135
840.1	Muscle/tendon sprain	Injuries & poisonings	0.37243	0.27159	1.37129	0.170283	AFR	23	8493
840.2	Rotator cuff (capsule) sprain	Injuries & poisonings	-0.0528181	0.134513	-0.392663	0.694568	AFR	85	8398
840.2	Rotator cuff (capsule) sprain	Injuries & poisonings	0.0362447	0.0986787	0.367301	0.713395	EUR	126	21751
840.3	Joint/ligament sprain	Injuries & poisonings	0.0362137	0.0808255	0.448048	0.654119	AFR	245	7962
840.3	Joint/ligament sprain	Injuries & poisonings	0.0252174	0.054018	0.466833	0.640619	EUR	436	21125
841	Sprains and strains of back and neck	Injuries & poisonings	0.063222	0.100856	0.626853	0.530756	AFR	156	8084
841	Sprains and strains of back and neck	Injuries & poisonings	0.116623	0.0901704	1.29336	0.195886	EUR	151	21512
842	Other sprains and strains	Injuries & poisonings	-0.156495	0.142677	-1.09684	0.272711	AFR	76	8315
842	Other sprains and strains	Injuries & poisonings	0.114328	0.105076	1.08806	0.276571	EUR	110	21676
850	Hemorrhage or hematoma complicating a procedure	Injuries & poisonings	0.211754	0.116335	1.82021	0.0687272	AFR	114	8252
850	Hemorrhage or hematoma complicating a procedure	Injuries & poisonings	0.131284	0.0655319	2.00335	0.0451394	EUR	280	21241
851	Complications of transplants and reattached limbs	Injuries & poisonings	-0.11308	0.0914271	-1.23684	0.216148	AFR	188	8217
851	Complications of transplants and reattached limbs	Injuries & poisonings	-0.217313	0.0779423	-2.78812	0.00530147	EUR	229	21478
853	Complication of colostomy or enterostomy	Injuries & poisonings	-0.215401	0.16857	-1.27782	0.201314	EUR	48	21921
854	Complications of cardiac/vascular device, implant, and graft	Injuries & poisonings	-0.0226512	0.0630776	-0.3591	0.71952	AFR	413	7904
854	Complications of cardiac/vascular device, implant, and graft	Injuries & poisonings	0.0996055	0.0433085	2.29991	0.0214534	EUR	662	20708
857	Mechanical complication of unspecified genitourinary device, implant, and graft	Injuries & poisonings	-0.0561047	0.11047	-0.507875	0.611541	AFR	126	8317
857	Mechanical complication of unspecified genitourinary device, implant, and graft	Injuries & poisonings	0.00909131	0.0870425	0.104447	0.916815	EUR	166	21647
858	Complication of internal orthopedic device	Injuries & poisonings	-0.161961	0.0900405	-1.79876	0.0720566	AFR	197	8305
858	Complication of internal orthopedic device	Injuries & poisonings	-0.0773943	0.0602343	-1.28489	0.198831	EUR	362	21462
859	Complication due to other implant and internal device	Injuries & poisonings	0.0995504	0.113008	0.880911	0.378366	AFR	123	8300
859	Complication due to other implant and internal device	Injuries & poisonings	-0.0949248	0.0665779	-1.42577	0.153935	EUR	294	21327
860	Bone marrow or stem cell transplant	Neoplasms	-0.00487501	0.115764	-0.0421117	0.96641	EUR	96	21889
870	Open wounds of head; neck; and trunk	Injuries & poisonings	-0.020386	0.0787059	-0.259015	0.795624	AFR	249	7917
870	Open wounds of head; neck; and trunk	Injuries & poisonings	-0.0924066	0.0524833	-1.76069	0.0782915	EUR	481	20823
870.3	Other open wound of head and face	Injuries & poisonings	0.0773272	0.1469	0.526395	0.598614	AFR	69	8384
870.3	Other open wound of head and face	Injuries & poisonings	0.0511479	0.100661	0.508122	0.611368	EUR	123	21641
871	Open wounds of extremities	Injuries & poisonings	0.00131041	0.0687199	0.0190689	0.984786	AFR	335	7795
871	Open wounds of extremities	Injuries & poisonings	0.0336959	0.0486045	0.693267	0.488142	EUR	536	20735
871.1	Open wound of hand except finger(s)	Injuries & poisonings	0.0893556	0.213185	0.419146	0.67511	AFR	33	8479
871.1	Open wound of hand except finger(s)	Injuries & poisonings	0.0745898	0.145407	0.512974	0.60797	EUR	58	21864
871.2	Open wound of finger(s)	Injuries & poisonings	-0.016752	0.150836	-0.111061	0.911568	AFR	67	8373
871.2	Open wound of finger(s)	Injuries & poisonings	0.0917795	0.115117	0.797272	0.425293	EUR	93	21651
871.3	Open wound of foot except toe(s) alone	Injuries & poisonings	-0.175626	0.157519	-1.11495	0.264872	AFR	62	8427
871.3	Open wound of foot except toe(s) alone	Injuries & poisonings	-0.188492	0.123395	-1.52755	0.126623	EUR	88	21865
871.4	Open wound of toe(s)	Injuries & poisonings	-0.216743	0.244624	-0.886022	0.375606	EUR	23	21966
872	Traumatic amputation	Injuries & poisonings	-0.226736	0.197688	-1.14694	0.251408	AFR	37	8507
872	Traumatic amputation	Injuries & poisonings	0.299303	0.147558	2.02837	0.042522	EUR	51	21945
874	Complication of amputation stump	Injuries & poisonings	-0.100818	0.215702	-0.467395	0.640217	AFR	32	8529
874	Complication of amputation stump	Injuries & poisonings	-0.00347516	0.201073	-0.0172831	0.986211	EUR	31	21980
876	Posttraumatic wound infection not elsewhere classified	Injuries & poisonings	0.0235386	0.209405	0.112407	0.9105	EUR	29	21932
907	Injuries to the nervous system	Injuries & poisonings	-0.0610208	0.203872	-0.299309	0.764704	AFR	37	8511
907	Injuries to the nervous system	Injuries & poisonings	-0.00445248	0.138473	-0.0321541	0.974349	EUR	66	21895
911	Blister	Injuries & poisonings	-0.231138	0.247408	-0.934239	0.350181	EUR	22	21926
912	Insect bite	Injuries & poisonings	-0.160954	0.259894	-0.619307	0.535714	AFR	23	8397
912	Insect bite	Injuries & poisonings	0.0168194	0.133242	0.126232	0.899548	EUR	71	21641
913	Toxic effect of venom	Injuries & poisonings	0.0254141	0.212718	0.119473	0.904901	EUR	28	21951
916	Contusion	Injuries & poisonings	0.0778029	0.0612294	1.27068	0.203843	AFR	438	7355
916	Contusion	Injuries & poisonings	-0.0424769	0.0467572	-0.908457	0.363637	EUR	602	20264
930	Allergic reaction to food	Injuries & poisonings	0.394685	0.200796	1.9656	0.0493454	AFR	41	8499
930	Allergic reaction to food	Injuries & poisonings	-0.148378	0.168032	-0.883035	0.377218	EUR	48	21958
931	Contact dermatitis and other eczema due to plants [except food]	Dermatologic	-0.0612844	0.156223	-0.392288	0.694845	EUR	54	21785
938	Dermatitis due to solar radiation	Dermatologic	0.403886	0.247345	1.63289	0.102493	AFR	25	8515
938	Dermatitis due to solar radiation	Dermatologic	-0.0374556	0.0409078	-0.915611	0.359871	EUR	785	20455
938.1	Acute dermatitis due to solar radiation	Dermatologic	-0.210452	0.18708	-1.12493	0.260618	EUR	39	21922
938.2	Chronic dermatitis due to solar radiation	Dermatologic	-0.00482446	0.0442968	-0.108912	0.913272	EUR	658	20680
939	Atopic/contact dermatitis due to other or unspecified	Dermatologic	-0.0393777	0.0671636	-0.586295	0.557677	AFR	352	7773
939	Atopic/contact dermatitis due to other or unspecified	Dermatologic	-0.0146845	0.0478474	-0.306904	0.758917	EUR	567	20592
946	Anaphylactic shock NOS	Injuries & poisonings	0.210566	0.135492	1.55408	0.120165	AFR	85	8410
946	Anaphylactic shock NOS	Injuries & poisonings	-0.054912	0.12343	-0.444883	0.656404	EUR	85	21860
947	Urticaria	Dermatologic	-0.0224631	0.0833108	-0.269631	0.787444	AFR	224	8118
947	Urticaria	Dermatologic	-0.157847	0.0664055	-2.37701	0.0174535	EUR	315	21421
949	Allergies, other	Injuries & poisonings	0.0565626	0.0727718	0.77726	0.437006	AFR	310	7835
949	Allergies, other	Injuries & poisonings	0.0265967	0.0613261	0.433692	0.664512	EUR	340	21135
952	Spinal cord injury without evidence of spinal bone injury	Injuries & poisonings	-0.0563786	0.22382	-0.251893	0.801124	AFR	29	8531
952	Spinal cord injury without evidence of spinal bone injury	Injuries & poisonings	-0.0147354	0.141248	-0.104323	0.916913	EUR	63	21926
958	Certain early complications of trauma or procedure	Injuries & poisonings	0.0074256	0.201397	0.0368705	0.970588	AFR	38	8395
958	Certain early complications of trauma or procedure	Injuries & poisonings	0.133991	0.119812	1.11834	0.263423	EUR	83	21557
958.2	Traumatic and surgical subcutaneous emphysema	Injuries & poisonings	-0.139943	0.248747	-0.562591	0.573713	EUR	21	21821
963	Poisoning by primarily systemic agents	Injuries & poisonings	-0.161869	0.116428	-1.39029	0.16444	AFR	118	8431
963	Poisoning by primarily systemic agents	Injuries & poisonings	-0.0824751	0.0775649	-1.0633	0.287644	EUR	218	21676
963.1	Antineoplastic and immunosuppressive drugs causing adverse effects	Injuries & poisonings	-0.131244	0.116983	-1.12191	0.261903	AFR	117	8439
963.1	Antineoplastic and immunosuppressive drugs causing adverse effects	Injuries & poisonings	-0.0909138	0.0783307	-1.16064	0.245788	EUR	214	21692
964	Poisoning by agents primarily affecting blood constituents	Injuries & poisonings	0.0569679	0.21321	0.267192	0.789321	EUR	27	21990
964.1	Anticoagulants causing adverse effects	Injuries & poisonings	0.057019	0.213216	0.267424	0.789143	EUR	27	21993
979	Adverse drug events and drug allergies	Injuries & poisonings	0.122391	0.162504	0.753155	0.451357	AFR	60	8441
979	Adverse drug events and drug allergies	Injuries & poisonings	-0.057589	0.114768	-0.501784	0.615819	EUR	98	21760
989	Toxic effect of other substances, chiefly nonmedicinal as to source	Injuries & poisonings	-0.032662	0.0853389	-0.382733	0.701918	AFR	219	8230
989	Toxic effect of other substances, chiefly nonmedicinal as to source	Injuries & poisonings	-0.218221	0.0967474	-2.25558	0.0240972	EUR	143	21792
990	Effects radiation NOS	Injuries & poisonings	0.155967	0.220879	0.70612	0.480114	AFR	33	8534
990	Effects radiation NOS	Injuries & poisonings	-0.0321194	0.0949344	-0.338332	0.735113	EUR	141	21800
994	Sepsis and SIRS	Injuries & poisonings	0.0256656	0.0826213	0.310642	0.756073	AFR	234	7878
994	Sepsis and SIRS	Injuries & poisonings	-0.0595213	0.0594526	-1.00116	0.316752	EUR	370	20794
994.1	Systemic inflammatory response syndrome (SIRS)	Injuries & poisonings	-0.00374656	0.186547	-0.0200837	0.983977	AFR	44	8351
994.1	Systemic inflammatory response syndrome (SIRS)	Injuries & poisonings	0.156429	0.162008	0.965559	0.334265	EUR	44	21714
994.2	Sepsis	Injuries & poisonings	0.0295708	0.0922769	0.320457	0.748622	AFR	186	8001
994.2	Sepsis	Injuries & poisonings	-0.05284	0.0645688	-0.818352	0.413156	EUR	312	20989
994.21	Septic shock	Injuries & poisonings	0.116795	0.131511	0.888099	0.374488	AFR	90	8282
994.21	Septic shock	Injuries & poisonings	-0.141066	0.0970616	-1.45337	0.146122	EUR	142	21451
A1C	Hemoglobin A1C	Labs	-0.0395029	0.0145343	-2.71791	0.00658733	AFR	6422	0
A1C	Hemoglobin A1C	Labs	0.017228	0.00972581	1.77137	0.0765249	EUR	11875	0
ALB	Albumin levels	Labs	-0.00174047	0.0137328	-0.126739	0.899151	AFR	7866	0
ALB	Albumin levels	Labs	0.0113717	0.00759879	1.49651	0.134537	EUR	19681	0
Alkphos	Alkaline Phosphatase	Labs	-0.0155572	0.0136472	-1.13995	0.254341	AFR	7914	0
Alkphos	Alkaline Phosphatase	Labs	-0.0107956	0.0078879	-1.36863	0.17113	EUR	19641	0
ALT	Alaninie Aminotranferase	Labs	0.00282693	0.0131605	0.214805	0.829925	AFR	7892	0
ALT	Alaninie Aminotranferase	Labs	0.0138536	0.00762607	1.81662	0.0692909	EUR	19579	0
AST	Aspartate Aminotransferase	Labs	0.0200586	0.0133223	1.50564	0.1322	AFR	7893	0
AST	Aspartate Aminotransferase	Labs	0.0348191	0.00779377	4.46756	7.95595e-06	EUR	19601	0
Bili_Direct	Bilirubin (Direct)	Labs	0.0430046	0.0159822	2.69078	0.00714941	AFR	5710	0
Bili_Direct	Bilirubin (Direct)	Labs	-0.0213513	0.00995849	-2.14403	0.0320503	EUR	11920	0
Bili_Indirect	Bilirubin (Indirect)	Labs	0.0431942	0.0154385	2.79782	0.00516173	AFR	5840	0
Bili_Indirect	Bilirubin (Indirect)	Labs	0.00748476	0.00974157	0.768333	0.442305	EUR	11878	0
Bili_Total	Total Bilirubin	Labs	0.0356656	0.0132513	2.69147	0.00712874	AFR	7902	0
Bili_Total	Total Bilirubin	Labs	0.0301568	0.00756399	3.98689	6.71862e-05	EUR	19656	0
BMI	Body mass index	Labs	0.000995122	0.0128427	0.0774853	0.938239	AFR	8494	0
BMI	Body mass index	Labs	-0.0177271	0.00739841	-2.39606	0.0165806	EUR	21746	0
Chol_HDL	High Density Lipoprotein Cholestrol	Labs	0.0061187	0.0145274	0.421182	0.673636	AFR	6460	0
Chol_HDL	High Density Lipoprotein Cholestrol	Labs	0.0100649	0.0087966	1.14418	0.252569	EUR	13548	0
Chol_LDL	Low Density Lipoprotein Cholesterol	Labs	0.00497652	0.0151704	0.328042	0.742891	AFR	6458	0
Chol_LDL	Low Density Lipoprotein Cholesterol	Labs	0.00611787	0.00938966	0.651554	0.5147	EUR	13486	0
Chol_Total	Total Cholesterol	Labs	0.00483741	0.0150044	0.322401	0.74716	AFR	6461	0
Chol_Total	Total Cholesterol	Labs	0.000667417	0.0090854	0.0734604	0.941441	EUR	13509	0
CK	Creatine Kinase	Labs	-0.0489364	0.0231093	-2.1176	0.0343047	AFR	2590	0
CK	Creatine Kinase	Labs	0.0450298	0.0153	2.94312	0.00326417	EUR	5032	0
Creatinine	Serum Creatinine	Labs	-0.020567	0.0111508	-1.84444	0.0651539	AFR	8378	0
Creatinine	Serum Creatinine	Labs	-0.00417962	0.00638532	-0.654567	0.512753	EUR	21715	0
CRP	C-Reactive Protein High Sensitivity	Labs	-0.0180825	0.0227003	-0.796575	0.425768	AFR	2714	0
CRP	C-Reactive Protein High Sensitivity	Labs	-0.0143339	0.0137308	-1.04392	0.296561	EUR	6246	0
DIASTOLIC	Diastolic BP	Labs	-0.00785953	0.0124542	-0.631075	0.528009	AFR	8530	0
DIASTOLIC	Diastolic BP	Labs	-0.00879849	0.00718618	-1.22436	0.220828	EUR	21925	0
ESR	Erythrocyte Sedimentation Rate	Labs	-0.070591	0.0212417	-3.32323	0.000900056	AFR	3154	0
ESR	Erythrocyte Sedimentation Rate	Labs	-0.0419532	0.014164	-2.96196	0.00306914	EUR	5908	0
GGT	Gamma Glutamyl Transferase	Labs	0.0892193	0.0870427	1.02501	0.306563	AFR	231	0
GGT	Gamma Glutamyl Transferase	Labs	-0.013276	0.0481131	-0.275933	0.782712	EUR	533	0
Glucose	Glucose	Labs	-0.00657123	0.0128233	-0.512446	0.608352	AFR	8437	0
Glucose	Glucose	Labs	-0.0023621	0.00721708	-0.327293	0.74345	EUR	21718	0
Glucose_fasting	Fasting Glucose	Labs	0.0264542	0.0477635	0.553857	0.579855	AFR	718	0
Glucose_fasting	Fasting Glucose	Labs	-0.015016	0.0301755	-0.497622	0.61883	EUR	1405	0
Height	Height	Labs	0.0109002	0.00972738	1.12057	0.262501	AFR	8579	0
Height	Height	Labs	0.0149422	0.00502083	2.97604	0.00292315	EUR	21987	0
INR	International Normalization Ratio	Labs	0.011363	0.0148788	0.763701	0.445074	AFR	6511	0
INR	International Normalization Ratio	Labs	0.0662228	0.00817076	8.10485	5.63543e-16	EUR	17090	0
PTT	Partial Thromboplastin Time	Labs	0.034173	0.0151422	2.2568	0.0240548	AFR	6310	0
PTT	Partial Thromboplastin Time	Labs	0.0268428	0.00845928	3.17318	0.00151059	EUR	16438	0
triglycerides	Triglycerides	Labs	-0.025232	0.0146537	-1.72189	0.0851373	AFR	6572	0
triglycerides	Triglycerides	Labs	-0.0192246	0.00933609	-2.05917	0.0394962	EUR	14031	0
urobili	Urine Urobilinogen	Labs	0.0313097	0.0168587	1.85718	0.0633422	AFR	5175	0
urobili	Urine Urobilinogen	Labs	0.00516026	0.0122073	0.422719	0.672512	EUR	8067	0

### Sheet: Table S2
Table S2: Association of rlrmtCN with phecodes related to liver disease with and without adjustment for alcoholism
Phecode	Beta	SE	Z	P	Model	description	group
571.8	-0.30063	0.0577364	-5.20694	1.91978e-07	no alocholism	Liver abscess and sequelae of chronic liver disease	digestive
571.8	-0.198935	0.0663794	-2.99693	0.00272713	alcoholism	Liver abscess and sequelae of chronic liver disease	digestive
571.81	-0.397886	0.0788978	-5.04306	4.58147e-07	no alocholism	Portal hypertension	digestive
571.81	-0.240856	0.0867419	-2.77669	0.00549153	alcoholism	Portal hypertension	digestive
530.2	-0.289351	0.0579817	-4.99038	6.02598e-07	no alocholism	Esophageal bleeding (varices/hemorrhage)	digestive
530.2	-0.214587	0.0612567	-3.50308	0.000459919	alcoholism	Esophageal bleeding (varices/hemorrhage)	digestive
573	-0.145933	0.0293586	-4.97071	6.67091e-07	no alocholism	Other disorders of liver	digestive
573	-0.125695	0.0301629	-4.16721	3.08349e-05	alcoholism	Other disorders of liver	digestive
571	-0.123446	0.0285005	-4.33136	1.48188e-05	no alocholism	Chronic liver disease and cirrhosis	digestive
571	-0.0885127	0.0300961	-2.941	0.00327152	alcoholism	Chronic liver disease and cirrhosis	digestive
573.2	-0.447065	0.107397	-4.16274	3.14449e-05	no alocholism	Liver replaced by transplant	digestive
573.2	-0.325052	0.112282	-2.89495	0.00379213	alcoholism	Liver replaced by transplant	digestive
571.51	-0.210931	0.0511079	-4.12717	3.67257e-05	no alocholism	Cirrhosis of liver without mention of alcohol	digestive
571.51	-0.135971	0.056821	-2.39296	0.0167129	alcoholism	Cirrhosis of liver without mention of alcohol	digestive

### Sheet: Table S3
Table S3: Power to replicate mtCN associated variants discovered in Longchamps et al.
ID	Effect.allele	Alt.allele	Lchamps.beta	PMBB.beta	PMBB.maf	Cohort	PMBB.se	NCP	Power
chr10:100997341:G:C	G	C	0.133878	0.0596248	0.121597	AFR	0.0182451	53.8428	0.999936
chr10:63344740:A:G	A	G	0.051452	0.01944	0.440441	EUR	0.00751353	46.8939	0.999584
chr19:5711919:C:T	C	T	-0.09148	-0.0356589	0.0748283	EUR	0.0141764	41.6407	0.998394
chr10:58385319:A:G	A	G	-0.04217	-0.0389071	0.434456	EUR	0.00752497	31.4049	0.982039
chr22:43132245:G:T	G	T	-0.03896	-0.0190071	0.35046	EUR	0.00781788	24.8348	0.930195
chr12:121779004:A:G	A	G	-0.05075	-0.0409777	0.14049	EUR	0.010734	22.3535	0.889099
chr7:106731773:C:G	C	G	-0.03451	-0.00855363	0.439044	EUR	0.0075161	21.0817	0.861099
chr20:1940877:C:A	C	A	0.036218	0.0158927	0.335636	EUR	0.00789903	21.0233	0.859687
chr2:73938926:G:A	G	A	0.107204	0.063511	0.0223072	EUR	0.0252573	18.0155	0.769824
chr10:100997341:G:C	G	C	0.133878	0.0282874	0.0138207	EUR	0.0319498	17.5583	0.75303
chr3:56815721:T:C	T	C	0.031093	0.0130577	0.41586	EUR	0.00756796	16.8798	0.726512
chr10:63344740:A:G	A	G	0.051452	0.0298067	0.31956	AFR	0.0127874	16.1897	0.697576
chr17:64480334:C:G	C	G	-0.12051	-0.0344612	0.0155653	EUR	0.0301328	15.9944	0.689028
chr19:17280519:G:A	G	A	0.032272	0.0471065	0.278615	EUR	0.00832004	15.0453	0.645286
chr2:73950650:A:G	A	G	0.099827	-0.00465579	0.0200951	EUR	0.0265812	14.1042	0.598455
chr20:17937750:T:A	T	A	-0.02735	-0.0109755	0.479523	EUR	0.0074663	13.4185	0.562346
chr18:69954518:C:A	C	A	0.040373	0.00988092	0.4576	AFR	0.0119688	11.3784	0.447089
chr7:115104409:T:C	T	C	-0.04784	0.0116013	0.0743678	EUR	0.0142167	11.3236	0.443875
chr10:100998177:C:T	C	T	0.03186	0.027183	0.190472	EUR	0.00949904	11.2495	0.439522
chr20:1837967:T:C	T	C	-0.02446	-0.0188781	0.492873	EUR	0.0074608	10.7484	0.409926
chr12:6173263:A:G	A	G	-0.0242	-0.00208367	0.432521	EUR	0.00752892	10.3316	0.38517
chr7:135672728:A:C	A	C	-0.03294	-0.0563846	0.153376	EUR	0.0103511	10.1268	0.372992
chr10:58385319:A:G	A	G	-0.04217	-0.0182184	0.26695	AFR	0.0134794	9.78731	0.352813
chr14:20470092:A:C	A	C	-0.0271	-0.0284218	0.236296	EUR	0.00878052	9.52572	0.337306
chr17:29417015:T:G	T	G	-0.02287	-0.0181419	0.477692	EUR	0.00746747	9.37961	0.32867
chr20:1940877:C:A	C	A	0.036218	-0.0254691	0.351171	AFR	0.0124919	8.40602	0.271962
chr11:4122491:G:T	G	T	-0.02258	0.00153973	0.351466	EUR	0.00781273	8.35299	0.26893
chr19:17281820:G:A	G	A	-0.03759	-0.0443657	0.0876032	EUR	0.0131935	8.11757	0.255568
chr1:11967251:G:A	G	A	0.021182	-0.00191305	0.447038	EUR	0.00750224	7.97171	0.247372
chr19:44908822:C:T	C	T	-0.04013	-0.00914269	0.0740574	EUR	0.0142441	7.93723	0.245444
chr7:106731773:C:G	C	G	-0.03451	-0.0234455	0.377172	AFR	0.0123027	7.86847	0.241612
chr18:44527697:C:T	C	T	-0.03152	-0.0168772	0.123552	EUR	0.011335	7.73261	0.234089
chr6:33578721:C:T	C	T	-0.02559	-0.0105582	0.205435	EUR	0.00923228	7.68285	0.23135
chr19:17281820:G:A	G	A	-0.03759	-0.0459044	0.258445	AFR	0.0136207	7.61638	0.227705
chr1:3080038:T:C	T	C	-0.02295	-0.00628919	0.249942	EUR	0.00861478	7.09704	0.199844
chr8:7020735:T:A	T	A	0.020073	-0.00453638	0.4033	EUR	0.00760359	6.96926	0.193171
chr17:18338217:G:A	G	A	-0.03014	-0.0268629	0.117093	EUR	0.0116008	6.7501	0.18191
chr10:100998177:C:T	C	T	0.03186	0.00334481	0.361572	AFR	0.0124108	6.59008	0.173842
chr19:16095202:C:T	C	T	-0.05539	-0.034245	0.0830666	AFR	0.0216059	6.57233	0.172956
chr19:17254278:C:T	C	T	-0.04889	-0.0229315	0.0382532	EUR	0.0194467	6.32043	0.16056
chr6:33573730:A:G	A	G	-0.02091	0.00493775	0.27854	EUR	0.00832072	6.31518	0.160306
chr10:102632823:C:T	C	T	-0.02197	-0.00177063	0.228113	EUR	0.00888913	6.1086	0.150417
chr20:1620279:G:A	G	A	0.018931	0.0137567	0.373985	EUR	0.00770889	6.03065	0.146752
chr22:43132245:G:T	G	T	-0.03896	-0.0199521	0.167254	AFR	0.0159775	5.94593	0.14281
chr19:16095202:C:T	C	T	-0.05539	-0.0247158	0.026089	EUR	0.0234004	5.60296	0.127321
chr6:135105435:A:G	A	G	-0.01996	-0.00098753	0.264913	EUR	0.0084526	5.57623	0.126146
chr5:1286401:C:A	C	A	0.01726	0.00673267	0.485817	EUR	0.00746304	5.34872	0.116342
chr3:39146691:C:T	C	T	-0.02691	-0.000280622	0.115468	EUR	0.0116714	5.31594	0.114959
chr6:31568447:A:G	A	G	0.017398	0.000718724	0.413749	EUR	0.00757357	5.27712	0.11333
chr3:56815721:T:C	T	C	0.031093	0.02679	0.256385	AFR	0.0136563	5.18392	0.109464
chr19:17280519:G:A	G	A	0.032272	0.0301215	0.22841	AFR	0.0142037	5.16233	0.108578
chr1:171973643:C:A	C	A	-0.02174	-0.00198894	0.185497	EUR	0.00959613	5.13247	0.107357
chr7:135672728:A:C	A	C	-0.03294	-0.0182516	0.213891	AFR	0.0145417	5.13115	0.107303
chr17:18333802:A:G	A	G	0.019454	-0.00785561	0.249173	EUR	0.00862364	5.08905	0.105593
chr3:179376598:C:G	C	G	-0.03746	-0.0560515	0.0514396	EUR	0.0168861	4.92126	0.0989053
chr20:17937750:T:A	T	A	-0.02735	-0.0271963	0.36808	AFR	0.0123638	4.89341	0.0978155
chr18:69954518:C:A	C	A	0.040373	0.0326662	0.042784	EUR	0.0184317	4.7979	0.0941217
chr22:50523779:T:G	T	G	0.016642	-0.00241845	0.391141	EUR	0.00764339	4.74066	0.0919407
chr14:100713704:T:A	T	A	0.0238	-0.0025374	0.131648	EUR	0.011032	4.65417	0.0886921
chr19:5711919:C:T	C	T	-0.09148	-0.105568	0.0199988	AFR	0.042593	4.61291	0.0871628
chr2:240571486:G:A	G	A	0.024616	3.96468e-05	0.115444	EUR	0.0116725	4.44743	0.0811601
chr2:159820864:C:G	C	G	0.016754	0.0199767	0.317257	EUR	0.00801451	4.37002	0.078425
chr2:73924766:C:G	C	G	0.015864	0.0068681	0.399373	EUR	0.00761587	4.33897	0.0773413
chr5:88884379:T:C	T	C	-0.03657	-0.0207045	0.0465133	EUR	0.0177119	4.26304	0.074723
chr19:44908822:C:T	C	T	-0.04013	0.0107628	0.102807	AFR	0.0196336	4.17772	0.0718354
chr12:6173263:A:G	A	G	-0.0242	-8.7179e-05	0.427106	AFR	0.0120545	4.03026	0.0669818
chr8:9326086:A:G	A	G	0.027626	0.00778508	0.079612	EUR	0.0137796	4.01942	0.0666318
chr17:18338217:G:A	G	A	-0.03014	0.00358154	0.193003	AFR	0.015109	3.97938	0.0653475
chr6:135202445:T:C	T	C	0.015271	-0.0153514	0.381007	EUR	0.00768072	3.95304	0.0645099
chr16:56972917:T:A	T	A	0.01878	-0.00473638	0.191679	EUR	0.00947615	3.9276	0.0637061
chr6:33578721:C:T	C	T	-0.02559	-0.0269639	0.292993	AFR	0.0131013	3.81517	0.0602166
chr19:55025227:G:A	G	A	0.019946	0.0113566	0.15805	EUR	0.0102252	3.80514	0.0599101
chr18:9609959:C:T	C	T	0.016511	0.032126	0.258032	EUR	0.00852475	3.75131	0.0582804
chr16:28494339:G:C	G	C	0.020078	0.01606	0.150107	EUR	0.0104431	3.69644	0.0566434
chr9:4763176:T:C	T	C	-0.01432	-0.0259366	0.4876	EUR	0.00746233	3.68245	0.0562299
chr12:109052491:G:T	G	T	0.014413	0.00160449	0.42356	EUR	0.00754878	3.64549	0.0551453
chr3:48714387:G:T	G	T	0.014694	-0.00121854	0.369481	EUR	0.00772798	3.61533	0.0542687
chr12:54329244:G:A	G	A	-0.01423	-0.00682205	0.453361	EUR	0.00749271	3.60689	0.0540245
chr22:50190508:G:A	G	A	-0.03018	-0.00487635	0.0582827	EUR	0.0159214	3.59316	0.053629
chr11:4122491:G:T	G	T	-0.02258	-0.00149182	0.419108	AFR	0.0120849	3.4911	0.0507362
chr6:25575174:A:G	A	G	-0.01712	-0.0331807	0.206367	EUR	0.00921682	3.45021	0.0496014
chr18:63253621:C:T	C	T	0.042608	-0.0578	0.0271412	EUR	0.0229547	3.44539	0.0494687
chr7:92779056:C:T	C	T	-0.02067	-0.0296222	0.127588	EUR	0.0111801	3.41814	0.0487211
chr12:27714794:G:A	G	A	0.018808	0.0202508	0.158222	EUR	0.0102207	3.38632	0.0478557
chr14:20470092:A:C	A	C	-0.0271	-0.028089	0.206612	AFR	0.0147276	3.38589	0.0478441
chr2:36841285:C:T	C	T	0.013768	0.00484389	0.420406	EUR	0.0075564	3.3198	0.0460743
chr1:3080038:T:C	T	C	-0.02295	-0.0147577	0.33271	AFR	0.012655	3.28881	0.0452565
chr1:247857146:G:A	G	A	-0.01532	-0.0123255	0.25461	EUR	0.00856212	3.20151	0.0429961
chr1:172419638:G:T	G	T	0.013351	0.00900578	0.478973	EUR	0.00746664	3.19725	0.0428875
chr5:111726150:T:G	T	G	0.025006	0.0382794	0.0759991	EUR	0.0140757	3.15607	0.0418446
chr7:45093517:A:T	A	T	-0.01808	0.00234462	0.158702	EUR	0.0102081	3.13695	0.0413649
chr1:11967251:G:A	G	A	0.021182	0.0193552	0.433157	AFR	0.0120337	3.09838	0.040407
chr5:111726150:T:G	T	G	0.025006	0.013495	0.219215	AFR	0.0144129	3.01011	0.0382607
chr15:89316763:C:A	C	A	-0.02366	-0.0142356	0.0805196	EUR	0.0137085	2.97887	0.0375164
chr5:122917609:C:T	C	T	-0.01303	-0.00906984	0.407207	EUR	0.00759193	2.94568	0.0367345
chr2:31254972:G:A	G	A	0.014052	0.00341379	0.286409	EUR	0.00825074	2.90062	0.0356875
chr17:81688016:C:T	C	T	-0.01846	0.00602728	0.134451	EUR	0.0109341	2.85034	0.0345391
chr14:69102397:G:A	G	A	0.034522	0.0172251	0.0343376	EUR	0.0204839	2.84031	0.0343123
chr6:31615922:C:T	C	T	-0.02088	-0.00651077	0.100043	EUR	0.012431	2.82129	0.0338849
chr12:64611299:C:G	C	G	0.01328	-0.00368615	0.3192	EUR	0.00800147	2.75459	0.0324092
chr1:28867520:C:T	C	T	-0.02249	-0.00716889	0.0805874	EUR	0.0137032	2.69361	0.031092
chr20:48767718:A:C	A	C	-0.01235	-0.0108894	0.434393	EUR	0.0075251	2.69345	0.0310887
chr20:1837967:T:C	T	C	-0.02446	-0.0184053	0.197765	AFR	0.0149702	2.66966	0.0305831
chr16:88468834:C:T	C	T	0.013095	-0.00107345	0.314521	EUR	0.00803321	2.65725	0.0303211
chr7:140542861:T:C	T	C	0.012245	-0.00515931	0.427744	EUR	0.00753918	2.63797	0.0299167
chr1:171973643:C:A	C	A	-0.02174	-0.0105914	0.271152	AFR	0.0134131	2.62701	0.0296881
chr17:2249963:G:C	G	C	0.013164	0.00833568	0.294435	EUR	0.00818366	2.5875	0.0288723
chr2:64654095:G:A	G	A	-0.01212	-0.00582946	0.426394	EUR	0.00754221	2.58231	0.028766
chr12:29282547:G:A	G	A	-0.01207	-0.00713007	0.440742	EUR	0.00751299	2.58101	0.0287394
chr14:32486477:T:C	T	C	0.011989	-0.0034796	0.442073	EUR	0.00751061	2.54809	0.0280713
chr15:58386521:T:C	T	C	-0.01257	-0.00187162	0.338615	EUR	0.0078819	2.54337	0.0279761
chr8:130014014:A:G	A	G	0.011906	0.00314401	0.441739	EUR	0.0075112	2.51254	0.0273594
chr11:20603841:G:A	G	A	0.013837	0.0178762	0.23747	EUR	0.00876553	2.49188	0.0269504
chr19:58492265:A:T	A	T	0.015043	0.00473563	0.188021	EUR	0.00954631	2.48312	0.0267781
chr16:56972917:T:A	T	A	0.01878	-0.00383005	0.492169	AFR	0.0119272	2.47923	0.0267017
chr19:1060488:T:G	T	G	0.011692	0.00511239	0.472544	EUR	0.00747131	2.44897	0.026112
chr5:76701084:G:A	G	A	-0.03215	-0.0311406	0.0339679	EUR	0.0205912	2.43781	0.0258964
chr1:28867520:C:T	C	T	-0.02249	-0.0268817	0.219298	AFR	0.014411	2.43552	0.0258522
chr6:33573730:A:G	A	G	-0.02091	-0.0220278	0.269664	AFR	0.0134363	2.42184	0.0255896
chr3:169143280:T:A	T	A	0.012015	0.00310679	0.36298	EUR	0.00775699	2.39917	0.0251576
chr10:113588287:G:A	G	A	0.032287	-0.000364942	0.0330158	EUR	0.0208757	2.39207	0.0250231
chr11:73235234:T:C	T	C	0.026591	0.0155957	0.0488018	EUR	0.0173124	2.35914	0.0244048
chr7:129564484:C:G	C	G	0.019298	0.00746336	0.0973773	EUR	0.0125814	2.3527	0.0242849
chr17:29417015:T:G	T	G	-0.02287	-0.0154278	0.198133	AFR	0.0149597	2.33714	0.0239965
chr8:7020735:T:A	T	A	0.020073	-0.0140152	0.280257	AFR	0.0132766	2.28587	0.0230601
chr19:11079858:G:A	G	A	-0.01751	-0.00469225	0.117231	EUR	0.0115949	2.28055	0.0229642
chr7:80514039:T:A	T	A	-0.01124	0.00301016	0.464234	EUR	0.0074792	2.25851	0.0225691
chr11:72701503:T:C	T	C	0.011221	0.00709992	0.461323	EUR	0.00748246	2.24892	0.0223983
chr6:31615922:C:T	C	T	-0.02088	0.000632271	0.239432	AFR	0.0139731	2.23292	0.0221151
chr13:70639015:T:C	T	C	-0.0111	0.00316069	0.462119	EUR	0.00748154	2.20122	0.0215599
chr7:44852220:T:C	T	C	0.011286	0.0152151	0.39264	EUR	0.00763819	2.18323	0.0212483
chr8:9326086:A:G	A	G	0.027626	-0.0235998	0.113487	AFR	0.0187991	2.15953	0.0208419
chr3:39146691:C:T	C	T	-0.02691	-0.020051	0.120268	AFR	0.0183317	2.15487	0.0207624
chr7:151877180:G:A	G	A	0.023917	0.0182501	0.0547117	EUR	0.0164017	2.12635	0.0202802
chr5:1286401:C:A	C	A	0.01726	0.00976382	0.463358	AFR	0.0119578	2.08341	0.0195661
chr5:1103380:T:C	T	C	0.011287	0.0108738	0.348849	EUR	0.00782621	2.07996	0.0195093
chr14:20954507:T:C	T	C	0.011995	-0.0135643	0.259762	EUR	0.00850624	1.9885	0.0180387
chr19:55025227:G:A	G	A	0.019946	0.00625343	0.228611	AFR	0.0141993	1.97322	0.0177993
chr3:169146762:T:A	T	A	-0.02322	-0.0194593	0.053157	EUR	0.0166262	1.95048	0.0174464
chr7:92779056:C:T	C	T	-0.02067	-0.0299889	0.188532	AFR	0.0152449	1.83836	0.0157646
chr20:1620279:G:A	G	A	0.018931	0.0111579	0.236665	AFR	0.0140291	1.82091	0.0155115
chr12:121779004:A:G	A	G	-0.05075	-0.000823818	0.0257347	AFR	0.0376579	1.81619	0.0154434
chr22:50523779:T:G	T	G	0.016642	-0.0199806	0.340694	AFR	0.0125814	1.74967	0.0145018
chr2:73938926:G:A	G	A	0.107204	0.0844169	0.00536981	AFR	0.0815912	1.72637	0.01418
chr2:159820864:C:G	C	G	0.016754	-0.00942624	0.314009	AFR	0.0128476	1.70055	0.013828
chr6:31568447:A:G	A	G	0.017398	0.00178093	0.268179	AFR	0.0134598	1.67079	0.0134284
chr14:32065437:C:G	C	G	0.009683	-0.00769861	0.424826	EUR	0.00754581	1.64668	0.0131095
chr6:135202445:T:C	T	C	0.015271	0.0145871	0.397337	AFR	0.0121853	1.57058	0.0121313
chr1:247857146:G:A	G	A	-0.01532	0.0071789	0.385855	AFR	0.0122492	1.56425	0.0120518
chr3:48714387:G:T	G	T	0.014694	0.00092667	0.495401	AFR	0.0119262	1.51801	0.0114802
chr9:5042981:G:C	G	C	0.009051	-0.00804747	0.46328	EUR	0.00748024	1.46407	0.010833
chr2:73924766:C:G	C	G	0.015864	0.00573741	0.290446	AFR	0.0131349	1.45871	0.0107698
chr17:18333802:A:G	A	G	0.019454	0.00504666	0.155749	AFR	0.0164439	1.39961	0.0100868
chr7:135626112:G:A	G	A	-0.00919	-0.00358901	0.348378	EUR	0.00782867	1.37802	0.00984352
chr19:11079858:G:A	G	A	-0.01751	-0.0189597	0.189337	AFR	0.01522	1.32355	0.00924434
chr19:45212939:A:G	A	G	-0.00857	-0.0141035	0.423758	EUR	0.00754831	1.28903	0.00887532
chr17:81688016:C:T	C	T	-0.01846	-0.00103901	0.156355	AFR	0.0164179	1.26423	0.00861541
chr14:100713704:T:A	T	A	0.0238	-0.0193309	0.0830205	AFR	0.0216113	1.21281	0.00808982
chr2:36841285:C:T	C	T	0.013768	-0.00762818	0.347098	AFR	0.0125257	1.20819	0.00804351
chr16:88468834:C:T	C	T	0.013095	-0.0220788	0.490217	AFR	0.011928	1.20525	0.00801413
chr17:2249963:G:C	G	C	0.013164	-0.00889377	0.424417	AFR	0.0120643	1.19061	0.00786856
chr7:129564484:C:G	C	G	0.019298	0.0112806	0.127603	AFR	0.0178717	1.16598	0.00762703
chr9:4763176:T:C	T	C	-0.01432	-0.0192753	0.279331	AFR	0.01329	1.161	0.00757869
chr12:109052491:G:T	G	T	0.014413	-0.00458905	0.269228	AFR	0.0134432	1.14949	0.00746752
chr12:64611299:C:G	C	G	0.01328	-0.00534135	0.358137	AFR	0.0124368	1.1402	0.00737853
chr10:102632823:C:T	C	T	-0.02197	0.0158513	0.0925241	AFR	0.0205783	1.13984	0.00737508
chr15:58386521:T:C	T	C	-0.01257	-0.000258267	0.433371	AFR	0.012033	1.09124	0.00691903
chr2:73950650:A:G	A	G	0.099827	-0.0493734	0.00376657	AFR	0.097342	1.05171	0.0065596
chr11:20603841:G:A	G	A	0.013837	-0.0270141	0.249476	AFR	0.0137802	1.00825	0.00617643
chr5:122917609:C:T	C	T	-0.01303	-0.00114395	0.302702	AFR	0.0129789	1.00789	0.00617331
chr7:115104409:T:C	T	C	-0.04784	0.0611519	0.0157762	AFR	0.0478526	0.999473	0.00610051
chr6:135105435:A:G	A	G	-0.01996	-0.00224044	0.0989156	AFR	0.0199728	0.99872	0.00609402
chr20:48767718:A:C	A	C	-0.01235	0.000182745	0.337363	AFR	0.0126115	0.958958	0.00575668
chr12:29282547:G:A	G	A	-0.01207	0.0142995	0.350578	AFR	0.0124968	0.932865	0.00554087
chr7:140542861:T:C	T	C	0.012245	0.00342371	0.31991	AFR	0.0127837	0.917496	0.0054158
chr11:72701503:T:C	T	C	0.011221	0.00816117	0.473556	AFR	0.0119424	0.882834	0.00513925
chr12:54329244:G:A	G	A	-0.01423	0.00301186	0.186633	AFR	0.0153044	0.864525	0.00499624
chr17:64480334:C:G	C	G	-0.12051	-0.190834	0.00208936	AFR	0.130587	0.851616	0.00489669
chr13:70639015:T:C	T	C	-0.0111	-0.00794653	0.428895	AFR	0.0120481	0.8488	0.00487511
chr7:80514039:T:A	T	A	-0.01124	0.0157843	0.365498	AFR	0.0123821	0.82403	0.00468745
chr8:130014014:A:G	A	G	0.011906	0.0203257	0.28715	AFR	0.0131795	0.816077	0.004628
chr3:169143280:T:A	T	A	0.012015	0.0189351	0.271979	AFR	0.0134003	0.803932	0.00453799
chr6:25575174:A:G	A	G	-0.01712	-0.00606533	0.1064	AFR	0.019338	0.783763	0.00439052
chr5:1103380:T:C	T	C	0.011287	0.0187904	0.312192	AFR	0.0128679	0.769376	0.00428686
chr19:58492265:A:T	A	T	0.015043	0.00403284	0.139741	AFR	0.017198	0.765094	0.00425625
chr7:45093517:A:T	A	T	-0.01808	0.000516423	0.0916094	AFR	0.0206703	0.765072	0.00425609
chr14:69102397:G:A	G	A	0.034522	0.0160941	0.0223314	AFR	0.0403552	0.731799	0.00402209
chr2:240571486:G:A	G	A	0.024616	0.035588	0.0424428	AFR	0.029578	0.692622	0.00375518
chr2:31254972:G:A	G	A	0.014052	0.00609636	0.145337	AFR	0.0169187	0.689827	0.00373649
chr18:44527697:C:T	C	T	-0.03152	-0.0272778	0.024957	AFR	0.0382248	0.679956	0.00367087
chr7:151877180:G:A	G	A	0.023917	0.000365365	0.041262	AFR	0.0299798	0.636438	0.00338847
chr14:32065437:C:G	C	G	0.009683	-0.00168585	0.387667	AFR	0.0122386	0.625978	0.00332226
chr2:64654095:G:A	G	A	-0.01212	-0.0252444	0.167265	AFR	0.0159771	0.575453	0.00301149
chr18:9609959:C:T	C	T	0.016511	-0.000994711	0.079949	AFR	0.0219857	0.563981	0.002943
chr14:32486477:T:C	T	C	0.011989	-0.00834939	0.15966	AFR	0.016279	0.542387	0.00281614
chr3:169146762:T:A	T	A	-0.02322	-0.0160248	0.035294	AFR	0.0323151	0.516313	0.00266651
chr19:17254278:C:T	C	T	-0.04889	-0.0185718	0.00763949	AFR	0.0684836	0.509643	0.00262886
chr1:172419638:G:T	G	T	0.013351	0.0171261	0.113631	AFR	0.0187888	0.50493	0.0026024
chr16:28494339:G:C	G	C	0.020078	-0.00224385	0.046004	AFR	0.0284631	0.497595	0.00256148
chr7:44852220:T:C	T	C	0.011286	0.00594555	0.158512	AFR	0.0163267	0.47784	0.00245278
chr19:1060488:T:G	T	G	0.011692	-0.0293111	0.129846	AFR	0.0177395	0.434405	0.00222145
chr7:135626112:G:A	G	A	-0.00919	-0.00422562	0.226358	AFR	0.014249	0.415968	0.00212642
chr5:88884379:T:C	T	C	-0.03657	-0.0454458	0.0109103	AFR	0.0574007	0.405896	0.00207529
chr3:179376598:C:G	C	G	-0.03746	-0.090009	0.0103871	AFR	0.0588131	0.405684	0.00207422
chr10:58451652:T:C	T	C	-0.0097	0.0164136	0.0564475	EUR	0.0161624	0.36019	0.00185023
chr14:20954507:T:C	T	C	0.011995	0.0156986	0.0911218	AFR	0.02072	0.335136	0.00173165
chr12:27714794:G:A	G	A	0.018808	0.00573912	0.0329022	AFR	0.0334277	0.316572	0.00164594
chr22:50190508:G:A	G	A	-0.03018	0.0594325	0.0122081	AFR	0.0542996	0.308919	0.00161114
chr15:89316763:C:A	C	A	-0.02366	0.0146816	0.0173318	AFR	0.0456908	0.268147	0.00143093
chr5:76701084:G:A	G	A	-0.03215	-0.0880277	0.00910263	AFR	0.062785	0.26221	0.00140541
chr9:5042981:G:C	G	C	0.009051	0.0076238	0.125412	AFR	0.0180046	0.252713	0.00136497
chr18:63253621:C:T	C	T	0.042608	-0.0143385	0.00482354	AFR	0.0860638	0.245099	0.00133289
chr10:113588287:G:A	G	A	0.032287	-0.0158105	0.00797732	AFR	0.0670293	0.232021	0.00127847
chr11:73235234:T:C	T	C	0.026591	-0.0432818	0.0105901	AFR	0.0582526	0.208371	0.0011823
chr19:45212939:A:G	A	G	-0.00857	-0.0314544	0.084748	AFR	0.0214101	0.160223	0.000995244
chr1:171915846:G:C	G	C	0.001937	0.00356849	0.34203	EUR	0.00786278	0.0606886	0.000644868
chr10:58396031:C:T	C	T	0.002929	-0.0211675	0.0788263	EUR	0.0138422	0.0447743	0.000593281
chr10:58451652:T:C	T	C	-0.0097	-0.00111205	0.00985191	AFR	0.0603731	0.0258141	0.000533384
chr1:171915846:G:C	G	C	0.001937	-0.00646252	0.367116	AFR	0.0123706	0.0245177	0.000529351
chr10:58396031:C:T	C	T	0.002929	0.0321422	0.0154482	AFR	0.0483499	0.00366985	0.000465564

### Sheet: Table S4
Table S4: Results from mito-nuclear incompatibility analysis
phenotype	predictor	beta	zvalue	pvalue	ncases	ncontrols	description
8	MT haplogroup	0.060888	0.151598	0.879504	318	7708	Intestinal infection
8	Nuclear ancestry	-0.567077	-1.04151	0.297641	318	7708	Intestinal infection
8	Interaction	-0.160399	-0.12565	0.900009	318	7708	Intestinal infection
8.5	MT haplogroup	0.0819828	0.203514	0.838733	307	7796	Bacterial enteritis
8.5	Nuclear ancestry	-0.669318	-1.19852	0.230713	307	7796	Bacterial enteritis
8.5	Interaction	-0.0783196	-0.0609612	0.95139	307	7796	Bacterial enteritis
8.52	MT haplogroup	0.675477	1.16344	0.24465	118	8119	Intestinal infection due to C. difficile
8.52	Nuclear ancestry	-0.70542	-0.788334	0.430501	118	8119	Intestinal infection due to C. difficile
8.52	Interaction	-1.28332	-0.62139	0.534343	118	8119	Intestinal infection due to C. difficile
10	MT haplogroup	-0.446515	-0.221886	0.824403	24	8272	Tuberculosis
10	Nuclear ancestry	-1.15223	-0.590513	0.554847	24	8272	Tuberculosis
10	Interaction	-0.846196	-0.12005	0.904443	24	8272	Tuberculosis
38	MT haplogroup	0.586633	1.40991	0.158567	339	7655	Septicemia
38	Nuclear ancestry	-0.866338	-1.63813	0.101394	339	7655	Septicemia
38	Interaction	-2.57216	-1.60537	0.108412	339	7655	Septicemia
38.1	MT haplogroup	-0.647456	-0.546243	0.584899	51	8127	Gram negative septicemia
38.1	Nuclear ancestry	-1.6636	-1.17865	0.238538	51	8127	Gram negative septicemia
38.1	Interaction	1.34286	0.367798	0.713024	51	8127	Gram negative septicemia
38.3	MT haplogroup	0.803392	1.75577	0.0791281	288	7798	Bacteremia
38.3	Nuclear ancestry	-0.691089	-1.22249	0.221522	288	7798	Bacteremia
38.3	Interaction	-3.65858	-1.94165	0.0521799	288	7798	Bacteremia
41	MT haplogroup	-0.0899149	-0.407517	0.683628	1186	6102	Bacterial infection NOS
41	Nuclear ancestry	-1.19906	-3.82034	0.000133269	1186	6102	Bacterial infection NOS
41	Interaction	0.708457	1.04021	0.298243	1186	6102	Bacterial infection NOS
41.1	MT haplogroup	0.487779	1.03798	0.29928	179	7956	Staphylococcus infections
41.1	Nuclear ancestry	-1.1735	-1.55039	0.121048	179	7956	Staphylococcus infections
41.1	Interaction	-0.458851	-0.280756	0.778897	179	7956	Staphylococcus infections
41.11	MT haplogroup	0.343037	0.43511	0.663482	65	8157	Methicillin sensitive Staphylococcus aureus
41.11	Nuclear ancestry	-1.29442	-1.03119	0.30245	65	8157	Methicillin sensitive Staphylococcus aureus
41.11	Interaction	0.0288322	0.0107502	0.991423	65	8157	Methicillin sensitive Staphylococcus aureus
41.12	MT haplogroup	-0.0149781	-0.0212662	0.983033	77	8170	Methicillin resistant Staphylococcus aureus
41.12	Nuclear ancestry	-2.33767	-1.87016	0.0614615	77	8170	Methicillin resistant Staphylococcus aureus
41.12	Interaction	2.02713	0.882573	0.377467	77	8170	Methicillin resistant Staphylococcus aureus
41.2	MT haplogroup	-0.271231	-0.509591	0.610338	172	7932	Streptococcus infection
41.2	Nuclear ancestry	-0.13634	-0.184388	0.853709	172	7932	Streptococcus infection
41.2	Interaction	1.07878	0.731789	0.464297	172	7932	Streptococcus infection
41.21	MT haplogroup	-0.999227	-0.690758	0.489717	24	8285	Rheumatic fever / chorea
41.21	Nuclear ancestry	-1.24801	-0.612516	0.540196	24	8285	Rheumatic fever / chorea
41.21	Interaction	4.62854	1.27542	0.20216	24	8285	Rheumatic fever / chorea
41.4	MT haplogroup	-0.465926	-0.550762	0.581797	92	8013	E. coli
41.4	Nuclear ancestry	-0.724017	-0.727882	0.466686	92	8013	E. coli
41.4	Interaction	0.729354	0.289835	0.771943	92	8013	E. coli
41.8	MT haplogroup	-1.65193	-2.67281	0.00752186	221	7919	H. pylori
41.8	Nuclear ancestry	-1.56006	-2.28932	0.0220609	221	7919	H. pylori
41.8	Interaction	4.61699	3.07545	0.00210185	221	7919	H. pylori
41.9	MT haplogroup	1.16222	0.946941	0.343669	25	8220	Infection with drug-resistant microorganisms
41.9	Nuclear ancestry	-1.22441	-0.601239	0.547681	25	8220	Infection with drug-resistant microorganisms
41.9	Interaction	-2.92071	-0.571906	0.567386	25	8220	Infection with drug-resistant microorganisms
53	MT haplogroup	-1.19979	-0.930863	0.351924	52	8217	Herpes zoster
53	Nuclear ancestry	-0.487363	-0.386864	0.698857	52	8217	Herpes zoster
53	Interaction	2.59779	0.777074	0.437115	52	8217	Herpes zoster
53.1	MT haplogroup	-0.98611	-0.76274	0.445618	47	8223	Herpes zoster with nervous system complications
53.1	Nuclear ancestry	0.0512274	0.0401455	0.967977	47	8223	Herpes zoster with nervous system complications
53.1	Interaction	2.04806	0.611064	0.541157	47	8223	Herpes zoster with nervous system complications
54	MT haplogroup	-0.927562	-1.66779	0.0953574	240	7930	Herpes simplex
54	Nuclear ancestry	0.055634	0.0906501	0.927771	240	7930	Herpes simplex
54	Interaction	1.62221	1.13937	0.254549	240	7930	Herpes simplex
70	MT haplogroup	0.384202	1.28924	0.197315	605	7575	Viral hepatitis
70	Nuclear ancestry	-0.444559	-1.12763	0.259474	605	7575	Viral hepatitis
70	Interaction	-0.944128	-0.943279	0.345538	605	7575	Viral hepatitis
70.2	MT haplogroup	-1.72409	-1.91285	0.0557669	81	8203	Viral hepatitis B
70.2	Nuclear ancestry	-6.06576	-4.24795	2.15739e-05	81	8203	Viral hepatitis B
70.2	Interaction	7.78999	3.01684	0.00255422	81	8203	Viral hepatitis B
70.3	MT haplogroup	0.385044	1.1371	0.255496	463	7794	Viral hepatitis C
70.3	Nuclear ancestry	0.00349609	0.00805684	0.993572	463	7794	Viral hepatitis C
70.3	Interaction	-0.934571	-0.841525	0.400054	463	7794	Viral hepatitis C
70.4	MT haplogroup	1.99635	1.77298	0.0762312	63	8217	Chronic hepatitis
70.4	Nuclear ancestry	1.85215	1.90691	0.0565321	63	8217	Chronic hepatitis
70.4	Interaction	-11.0959	-1.80992	0.0703087	63	8217	Chronic hepatitis
70.9	MT haplogroup	0.218313	0.344742	0.730289	100	8112	Hepatitis NOS
70.9	Nuclear ancestry	-1.42627	-1.39509	0.162988	100	8112	Hepatitis NOS
70.9	Interaction	0.639847	0.303908	0.761198	100	8112	Hepatitis NOS
78	MT haplogroup	-0.415895	-1.05564	0.291131	353	7623	Viral warts & HPV
78	Nuclear ancestry	-0.124134	-0.242817	0.808147	353	7623	Viral warts & HPV
78	Interaction	1.13335	1.04884	0.294251	353	7623	Viral warts & HPV
79	MT haplogroup	-0.0214251	-0.0629391	0.949815	522	7210	Viral infection
79	Nuclear ancestry	-0.430298	-0.9831	0.325558	522	7210	Viral infection
79	Interaction	-0.66269	-0.621241	0.534441	522	7210	Viral infection
79.1	MT haplogroup	-0.2886	-0.394462	0.69324	98	8190	Varicella infection
79.1	Nuclear ancestry	0.937068	1.06188	0.28829	98	8190	Varicella infection
79.1	Interaction	0.463393	0.240446	0.809984	98	8190	Varicella infection
80	MT haplogroup	0.126846	0.203689	0.838596	139	7959	Postoperative infection
80	Nuclear ancestry	-0.977903	-1.18873	0.234547	139	7959	Postoperative infection
80	Interaction	-0.464566	-0.219173	0.826515	139	7959	Postoperative infection
81	MT haplogroup	-0.841644	-1.11578	0.264515	84	8159	Infection/inflammation of internal prosthetic device; implant; and graft
81	Nuclear ancestry	-2.37999	-2.00271	0.0452081	84	8159	Infection/inflammation of internal prosthetic device; implant; and graft
81	Interaction	4.30202	2.0503	0.0403355	84	8159	Infection/inflammation of internal prosthetic device; implant; and graft
90	MT haplogroup	-0.221018	-0.619901	0.535323	454	7654	Sexually transmitted infections (not HIV or hepatitis)
90	Nuclear ancestry	-1.05091	-2.10867	0.0349727	454	7654	Sexually transmitted infections (not HIV or hepatitis)
90	Interaction	0.33345	0.303581	0.761447	454	7654	Sexually transmitted infections (not HIV or hepatitis)
90.2	MT haplogroup	1.62	1.11035	0.266847	63	8197	Gonococcal infections
90.2	Nuclear ancestry	-0.325916	-0.264167	0.791652	63	8197	Gonococcal infections
90.2	Interaction	-11.6437	-1.32391	0.185533	63	8197	Gonococcal infections
90.3	MT haplogroup	-0.496698	-0.304038	0.761099	22	8260	Venereal diseases due to Chlamydia trachomatis
90.3	Nuclear ancestry	1.65043	0.902678	0.366697	22	8260	Venereal diseases due to Chlamydia trachomatis
90.3	Interaction	0.425565	0.106587	0.915117	22	8260	Venereal diseases due to Chlamydia trachomatis
110	MT haplogroup	0.6169	2.08029	0.0374991	701	6930	Dermatophytosis / Dermatomycosis
110	Nuclear ancestry	-0.294657	-0.807882	0.419159	701	6930	Dermatophytosis / Dermatomycosis
110	Interaction	-2.62413	-2.40523	0.0161622	701	6930	Dermatophytosis / Dermatomycosis
110.1	MT haplogroup	0.693291	2.23969	0.0251108	654	7040	Dermatophytosis
110.1	Nuclear ancestry	-0.264795	-0.706258	0.480028	654	7040	Dermatophytosis
110.1	Interaction	-3.04471	-2.59906	0.00934794	654	7040	Dermatophytosis
110.11	MT haplogroup	0.51673	1.3898	0.164591	426	7564	Dermatophytosis of nail
110.11	Nuclear ancestry	-0.549286	-1.19025	0.233948	426	7564	Dermatophytosis of nail
110.11	Interaction	-2.22784	-1.6188	0.105491	426	7564	Dermatophytosis of nail
110.12	MT haplogroup	-0.0354565	-0.0592385	0.952762	179	7887	Althete's foot
110.12	Nuclear ancestry	-1.05547	-1.45514	0.14563	179	7887	Althete's foot
110.12	Interaction	-0.561537	-0.274294	0.783859	179	7887	Althete's foot
110.13	MT haplogroup	0.700717	0.548748	0.583179	93	7955	Dermatophytosis of the body
110.13	Nuclear ancestry	0.20228	0.222054	0.824272	93	7955	Dermatophytosis of the body
110.13	Interaction	-7.98563	-1.22772	0.219553	93	7955	Dermatophytosis of the body
110.2	MT haplogroup	-0.316839	-0.297246	0.766279	42	8161	Dermatomycoses
110.2	Nuclear ancestry	-0.915983	-0.597648	0.550075	42	8161	Dermatomycoses
110.2	Interaction	1.42828	0.467717	0.639987	42	8161	Dermatomycoses
112	MT haplogroup	0.121097	0.349876	0.726432	478	7211	Candidiasis
112	Nuclear ancestry	-0.887456	-1.84189	0.0654919	478	7211	Candidiasis
112	Interaction	-0.726013	-0.634583	0.5257	478	7211	Candidiasis
112.3	MT haplogroup	1.17276	1.59177	0.111436	84	8073	Candidiasis of skin and nails
112.3	Nuclear ancestry	0.0195017	0.0193884	0.984531	84	8073	Candidiasis of skin and nails
112.3	Interaction	-4.34363	-1.41298	0.15766	84	8073	Candidiasis of skin and nails
117	MT haplogroup	-0.672231	-0.636323	0.524566	45	8181	Mycoses
117	Nuclear ancestry	-3.71179	-2.16009	0.030766	45	8181	Mycoses
117	Interaction	3.93347	1.18331	0.236688	45	8181	Mycoses
131	MT haplogroup	-0.0880617	-0.185229	0.853049	205	7884	Protozoan infection
131	Nuclear ancestry	-1.17196	-1.54293	0.122847	205	7884	Protozoan infection
131	Interaction	1.09081	0.75724	0.448906	205	7884	Protozoan infection
132	MT haplogroup	-0.469432	-0.236292	0.813206	27	8212	Infestation (lice, mites)
132	Nuclear ancestry	0.276539	0.165661	0.868424	27	8212	Infestation (lice, mites)
132	Interaction	-1.70205	-0.260507	0.794473	27	8212	Infestation (lice, mites)
145	MT haplogroup	0.142984	0.111568	0.911166	26	8270	Cancer of mouth
145	Nuclear ancestry	0.14364	0.0831799	0.933709	26	8270	Cancer of mouth
145	Interaction	0.644854	0.168664	0.866061	26	8270	Cancer of mouth
149	MT haplogroup	0.364361	0.366093	0.714296	38	8267	Cancer of larynx, pharynx, nasal cavities
149	Nuclear ancestry	0.273217	0.190508	0.848911	38	8267	Cancer of larynx, pharynx, nasal cavities
149	Interaction	0.379115	0.125899	0.899812	38	8267	Cancer of larynx, pharynx, nasal cavities
151	MT haplogroup	2.20205	1.06665	0.286131	23	8279	Cancer of stomach
151	Nuclear ancestry	-0.567018	-0.306879	0.758936	23	8279	Cancer of stomach
151	Interaction	-16.0138	-1.08636	0.27732	23	8279	Cancer of stomach
153	MT haplogroup	0.185146	0.354031	0.723315	162	8106	Colorectal cancer
153	Nuclear ancestry	-0.257169	-0.352663	0.724341	162	8106	Colorectal cancer
153	Interaction	0.240294	0.148186	0.882196	162	8106	Colorectal cancer
153.2	MT haplogroup	-0.10063	-0.133352	0.893915	108	8173	Colon cancer
153.2	Nuclear ancestry	0.763686	0.945432	0.344438	108	8173	Colon cancer
153.2	Interaction	-0.403261	-0.180495	0.856764	108	8173	Colon cancer
153.3	MT haplogroup	0.495805	0.742208	0.457961	83	8207	Malignant neoplasm of rectum, rectosigmoid junction, and anus
153.3	Nuclear ancestry	-1.28617	-1.15642	0.247509	83	8207	Malignant neoplasm of rectum, rectosigmoid junction, and anus
153.3	Interaction	-0.0131603	-0.00569833	0.995453	83	8207	Malignant neoplasm of rectum, rectosigmoid junction, and anus
155	MT haplogroup	0.139022	0.132404	0.894665	78	8215	Cancer of liver and intrahepatic bile duct
155	Nuclear ancestry	1.32324	1.48972	0.136298	78	8215	Cancer of liver and intrahepatic bile duct
155	Interaction	-2.78291	-0.780536	0.435075	78	8215	Cancer of liver and intrahepatic bile duct
155.1	MT haplogroup	0.441816	0.417893	0.676025	66	8235	Malignant neoplasm of liver, primary
155.1	Nuclear ancestry	1.883	2.02743	0.0426181	66	8235	Malignant neoplasm of liver, primary
155.1	Interaction	-3.34063	-0.931319	0.351689	66	8235	Malignant neoplasm of liver, primary
157	MT haplogroup	1.20517	0.959164	0.337476	45	8249	Pancreatic cancer
157	Nuclear ancestry	-0.780423	-0.566277	0.571205	45	8249	Pancreatic cancer
157	Interaction	-6.28808	-1.02067	0.307409	45	8249	Pancreatic cancer
158	MT haplogroup	0.336882	0.362067	0.717302	93	8136	Neoplasm of unspecified nature of digestive system
158	Nuclear ancestry	-0.340194	-0.366463	0.71402	93	8136	Neoplasm of unspecified nature of digestive system
158	Interaction	-3.10719	-0.850308	0.395154	93	8136	Neoplasm of unspecified nature of digestive system
159	MT haplogroup	0.958757	1.00497	0.314912	37	8248	Malignant neoplasm of other and ill-defined sites within the digestive organs and peritoneum
159	Nuclear ancestry	-0.560957	-0.356326	0.721597	37	8248	Malignant neoplasm of other and ill-defined sites within the digestive organs and peritoneum
159	Interaction	-1.39766	-0.404993	0.685483	37	8248	Malignant neoplasm of other and ill-defined sites within the digestive organs and peritoneum
165	MT haplogroup	-0.0749954	-0.118891	0.905362	198	8073	Cancer within the respiratory system
165	Nuclear ancestry	0.0266783	0.0425549	0.966056	198	8073	Cancer within the respiratory system
165	Interaction	-1.37323	-0.645537	0.518579	198	8073	Cancer within the respiratory system
165.1	MT haplogroup	-0.056065	-0.0888758	0.929181	194	8078	Cancer of bronchus; lung
165.1	Nuclear ancestry	0.0244188	0.0385449	0.969253	194	8078	Cancer of bronchus; lung
165.1	Interaction	-1.36243	-0.640238	0.522018	194	8078	Cancer of bronchus; lung
170	MT haplogroup	0.694826	0.965865	0.334112	67	8219	Cancer of bone and connective tissue
170	Nuclear ancestry	0.778729	0.735108	0.462274	67	8219	Cancer of bone and connective tissue
170	Interaction	-0.89449	-0.397567	0.690949	67	8219	Cancer of bone and connective tissue
170.2	MT haplogroup	1.33919	1.54674	0.121927	55	8241	Cancer of connective tissue
170.2	Nuclear ancestry	0.549245	0.466806	0.640639	55	8241	Cancer of connective tissue
170.2	Interaction	-4.39658	-1.25386	0.209892	55	8241	Cancer of connective tissue
172	MT haplogroup	-0.247805	-0.323144	0.746586	70	8190	Skin cancer
172	Nuclear ancestry	0.647934	0.618376	0.536328	70	8190	Skin cancer
172	Interaction	2.2284	1.1168	0.264081	70	8190	Skin cancer
172.2	MT haplogroup	0.240304	0.290538	0.771405	50	8224	Other non-epithelial cancer of skin
172.2	Nuclear ancestry	1.77056	1.52486	0.127295	50	8224	Other non-epithelial cancer of skin
172.2	Interaction	1.19124	0.556249	0.578041	50	8224	Other non-epithelial cancer of skin
172.22	MT haplogroup	1.55224	1.52441	0.127406	24	8269	Squamous cell carcinoma
172.22	Nuclear ancestry	2.03307	1.22618	0.220132	24	8269	Squamous cell carcinoma
172.22	Interaction	-2.25453	-0.702226	0.482538	24	8269	Squamous cell carcinoma
173	MT haplogroup	-0.843183	-1.28165	0.199964	155	7811	Neoplasm of uncertain behavior of skin
173	Nuclear ancestry	0.819837	1.19681	0.231379	155	7811	Neoplasm of uncertain behavior of skin
173	Interaction	2.00507	1.23448	0.217023	155	7811	Neoplasm of uncertain behavior of skin
174	MT haplogroup	-0.657572	-1.50472	0.132395	389	7886	Breast cancer
174	Nuclear ancestry	0.555044	1.19495	0.232105	389	7886	Breast cancer
174	Interaction	0.908884	0.764968	0.444291	389	7886	Breast cancer
174.1	MT haplogroup	-0.652212	-1.4924	0.135595	386	7896	Breast cancer [female]
174.1	Nuclear ancestry	0.526169	1.12602	0.260157	386	7896	Breast cancer [female]
174.1	Interaction	0.934045	0.785599	0.432103	386	7896	Breast cancer [female]
174.11	MT haplogroup	-0.601755	-1.37616	0.168772	373	7905	Malignant neoplasm of female breast
174.11	Nuclear ancestry	0.578133	1.22212	0.221663	373	7905	Malignant neoplasm of female breast
174.11	Interaction	0.877202	0.736695	0.461308	373	7905	Malignant neoplasm of female breast
175	MT haplogroup	-0.342412	-0.990769	0.321798	518	7348	Acquired absence of breast
175	Nuclear ancestry	-0.750489	-1.73287	0.0831179	518	7348	Acquired absence of breast
175	Interaction	0.694472	0.664448	0.506403	518	7348	Acquired absence of breast
180	MT haplogroup	-0.209821	-0.454219	0.649671	272	7866	Cervical cancer and dysplasia
180	Nuclear ancestry	-0.18998	-0.317762	0.750665	272	7866	Cervical cancer and dysplasia
180	Interaction	0.11413	0.0836015	0.933373	272	7866	Cervical cancer and dysplasia
180.1	MT haplogroup	0.699279	0.559599	0.575753	26	8272	Cervical cancer
180.1	Nuclear ancestry	3.30596	2.34139	0.0192122	26	8272	Cervical cancer
180.1	Interaction	-2.34433	-0.695052	0.487023	26	8272	Cervical cancer
180.3	MT haplogroup	-0.199418	-0.414809	0.678282	254	7897	Cervical intraepithelial neoplasia [CIN] [Cervical dysplasia]
180.3	Nuclear ancestry	-0.569386	-0.897037	0.369699	254	7897	Cervical intraepithelial neoplasia [CIN] [Cervical dysplasia]
180.3	Interaction	0.108778	0.0743647	0.94072	254	7897	Cervical intraepithelial neoplasia [CIN] [Cervical dysplasia]
182	MT haplogroup	0.565888	0.874514	0.381838	83	8212	Malignant neoplasm of uterus
182	Nuclear ancestry	-0.732871	-0.681803	0.495364	83	8212	Malignant neoplasm of uterus
182	Interaction	0.105193	0.0488754	0.961019	83	8212	Malignant neoplasm of uterus
184	MT haplogroup	-0.59324	-0.682105	0.495172	81	8204	Cancer of other female genital organs
184	Nuclear ancestry	-0.672148	-0.631667	0.527604	81	8204	Cancer of other female genital organs
184	Interaction	1.58833	0.648603	0.516595	81	8204	Cancer of other female genital organs
184.1	MT haplogroup	-0.473568	-0.384666	0.700485	43	8250	Malignant neoplasm of ovary and other uterine adnexa
184.1	Nuclear ancestry	0.346311	0.258519	0.796007	43	8250	Malignant neoplasm of ovary and other uterine adnexa
184.1	Interaction	0.646026	0.190529	0.848895	43	8250	Malignant neoplasm of ovary and other uterine adnexa
184.11	MT haplogroup	-0.392952	-0.318896	0.749806	38	8255	Malignant neoplasm of ovary
184.11	Nuclear ancestry	0.105049	0.0718217	0.942744	38	8255	Malignant neoplasm of ovary
184.11	Interaction	0.873538	0.254897	0.798803	38	8255	Malignant neoplasm of ovary
184.2	MT haplogroup	-0.470229	-0.328047	0.742876	32	8280	Cancer of other female genital organs (excluding uterus and ovary)
184.2	Nuclear ancestry	-1.08554	-0.620669	0.534818	32	8280	Cancer of other female genital organs (excluding uterus and ovary)
184.2	Interaction	0.741742	0.168014	0.866572	32	8280	Cancer of other female genital organs (excluding uterus and ovary)
185	MT haplogroup	0.348011	0.861804	0.388795	476	7786	Cancer of prostate
185	Nuclear ancestry	-0.827955	-1.72177	0.085112	476	7786	Cancer of prostate
185	Interaction	-0.623719	-0.467886	0.639866	476	7786	Cancer of prostate
187	MT haplogroup	-2.41047	-1.29498	0.195326	23	8280	Cancer of other male genital organs
187	Nuclear ancestry	-0.967673	-0.476533	0.633695	23	8280	Cancer of other male genital organs
187	Interaction	7.64868	1.9618	0.0497853	23	8280	Cancer of other male genital organs
189	MT haplogroup	-0.158237	-0.338239	0.735183	293	7977	Cancer of urinary organs (incl. kidney and bladder)
189	Nuclear ancestry	0.0224089	0.0425016	0.966099	293	7977	Cancer of urinary organs (incl. kidney and bladder)
189	Interaction	0.0920974	0.0645746	0.948513	293	7977	Cancer of urinary organs (incl. kidney and bladder)
189.1	MT haplogroup	-0.550054	-0.927062	0.353894	192	8104	Cancer of kidney and renal pelvis
189.1	Nuclear ancestry	0.188458	0.296663	0.766724	192	8104	Cancer of kidney and renal pelvis
189.1	Interaction	1.14543	0.694825	0.487165	192	8104	Cancer of kidney and renal pelvis
189.11	MT haplogroup	-0.556446	-0.938308	0.348086	192	8106	Malignant neoplasm of kidney, except pelvis
189.11	Nuclear ancestry	0.188581	0.296805	0.766615	192	8106	Malignant neoplasm of kidney, except pelvis
189.11	Interaction	1.15845	0.703097	0.481995	192	8106	Malignant neoplasm of kidney, except pelvis
189.2	MT haplogroup	0.179798	0.249648	0.802859	110	8171	Cancer of bladder
189.2	Nuclear ancestry	-0.428146	-0.493046	0.62198	110	8171	Cancer of bladder
189.2	Interaction	-0.511698	-0.213823	0.830685	110	8171	Cancer of bladder
189.21	MT haplogroup	0.327148	0.400527	0.688769	95	8198	Malignant neoplasm of bladder
189.21	Nuclear ancestry	-0.863001	-0.902952	0.366551	95	8198	Malignant neoplasm of bladder
189.21	Interaction	-1.40081	-0.467433	0.64019	95	8198	Malignant neoplasm of bladder
189.4	MT haplogroup	-16.1965	-0.00790904	0.99369	29	8282	Malignant neoplasm of other urinary organs
189.4	Nuclear ancestry	-1.67516	-0.965804	0.334142	29	8282	Malignant neoplasm of other urinary organs
189.4	Interaction	2.36707	0.000406581	0.999676	29	8282	Malignant neoplasm of other urinary organs
191	MT haplogroup	-15.2425	-0.0117419	0.990632	37	8256	Manlignant and unknown neoplasms of brain and nervous system
191	Nuclear ancestry	0.121505	0.085929	0.931523	37	8256	Manlignant and unknown neoplasms of brain and nervous system
191	Interaction	-0.020103	-5.48693e-06	0.999996	37	8256	Manlignant and unknown neoplasms of brain and nervous system
193	MT haplogroup	0.841761	1.51823	0.128956	109	8181	Thyroid cancer
193	Nuclear ancestry	0.992672	1.18844	0.234661	109	8181	Thyroid cancer
193	Interaction	-1.40704	-0.80357	0.421645	109	8181	Thyroid cancer
195	MT haplogroup	-0.0542899	-0.0931038	0.925821	171	8045	Cancer, suspected or other
195	Nuclear ancestry	0.244397	0.360854	0.718209	171	8045	Cancer, suspected or other
195	Interaction	-0.35971	-0.20123	0.840519	171	8045	Cancer, suspected or other
195.1	MT haplogroup	0.683225	0.552985	0.580274	23	8265	Malignant neoplasm, other
195.1	Nuclear ancestry	0.337181	0.181851	0.8557	23	8265	Malignant neoplasm, other
195.1	Interaction	-0.789234	-0.197048	0.84379	23	8265	Malignant neoplasm, other
195.3	MT haplogroup	1.21272	0.793977	0.427209	22	8283	Malignant neoplasm of head, face, and neck
195.3	Nuclear ancestry	3.44462	2.41612	0.015687	22	8283	Malignant neoplasm of head, face, and neck
195.3	Interaction	-4.70304	-0.923713	0.355636	22	8283	Malignant neoplasm of head, face, and neck
198	MT haplogroup	-0.349621	-0.741361	0.458474	359	7742	Secondary malignant neoplasm
198	Nuclear ancestry	0.406379	0.878014	0.379936	359	7742	Secondary malignant neoplasm
198	Interaction	-0.550034	-0.382166	0.702338	359	7742	Secondary malignant neoplasm
198.1	MT haplogroup	-0.0681786	-0.0882139	0.929707	124	8024	Secondary malignancy of lymph nodes
198.1	Nuclear ancestry	0.127814	0.162732	0.870729	124	8024	Secondary malignancy of lymph nodes
198.1	Interaction	-1.43746	-0.55604	0.578184	124	8024	Secondary malignancy of lymph nodes
198.2	MT haplogroup	-1.46426	-1.18951	0.23424	94	8155	Secondary malignancy of respiratory organs
198.2	Nuclear ancestry	0.12648	0.141621	0.887379	94	8155	Secondary malignancy of respiratory organs
198.2	Interaction	1.2172	0.374336	0.708154	94	8155	Secondary malignancy of respiratory organs
198.3	MT haplogroup	2.3596	1.19409	0.232444	49	8228	Secondary malignant neoplasm of digestive systems
198.3	Nuclear ancestry	0.828431	0.710611	0.477325	49	8228	Secondary malignant neoplasm of digestive systems
198.3	Interaction	-25.0022	-1.35622	0.17503	49	8228	Secondary malignant neoplasm of digestive systems
198.4	MT haplogroup	-4.35072	-1.512	0.130535	94	8181	Secondary malignant neoplasm of liver
198.4	Nuclear ancestry	0.275342	0.316938	0.75129	94	8181	Secondary malignant neoplasm of liver
198.4	Interaction	5.42428	0.980917	0.326634	94	8181	Secondary malignant neoplasm of liver
198.5	MT haplogroup	1.64969	1.29054	0.196864	53	8234	Secondary malignancy of brain/spine
198.5	Nuclear ancestry	-0.393183	-0.316538	0.751594	53	8234	Secondary malignancy of brain/spine
198.5	Interaction	-10.0687	-1.36994	0.170705	53	8234	Secondary malignancy of brain/spine
198.6	MT haplogroup	-0.121216	-0.1763	0.860058	119	8151	Secondary malignancy of bone
198.6	Nuclear ancestry	0.47221	0.597719	0.550028	119	8151	Secondary malignancy of bone
198.6	Interaction	0.206688	0.10345	0.917606	119	8151	Secondary malignancy of bone
199	MT haplogroup	-0.335703	-0.870701	0.383918	373	7701	Neoplasm of uncertain behavior
199	Nuclear ancestry	-0.0575735	-0.120005	0.90448	373	7701	Neoplasm of uncertain behavior
199	Interaction	1.12567	1.0379	0.299316	373	7701	Neoplasm of uncertain behavior
200	MT haplogroup	0.645501	1.10352	0.2698	92	8116	Myeloproliferative disease
200	Nuclear ancestry	0.317959	0.330711	0.740863	92	8116	Myeloproliferative disease
200	Interaction	-0.169682	-0.0940818	0.925044	92	8116	Myeloproliferative disease
201	MT haplogroup	0.302669	0.327787	0.743073	35	8269	Hodgkin's disease
201	Nuclear ancestry	1.24269	0.827744	0.407816	35	8269	Hodgkin's disease
201	Interaction	1.1205	0.463098	0.643294	35	8269	Hodgkin's disease
202	MT haplogroup	-0.19682	-0.265648	0.79051	97	8191	Cancer of other lymphoid, histiocytic tissue
202	Nuclear ancestry	1.1621	1.38055	0.167416	97	8191	Cancer of other lymphoid, histiocytic tissue
202	Interaction	0.374827	0.190261	0.849105	97	8191	Cancer of other lymphoid, histiocytic tissue
202.2	MT haplogroup	-0.14006	-0.188843	0.850216	95	8195	Non-Hodgkins lymphoma
202.2	Nuclear ancestry	1.32233	1.57164	0.116033	95	8195	Non-Hodgkins lymphoma
202.2	Interaction	0.206314	0.104714	0.916602	95	8195	Non-Hodgkins lymphoma
204	MT haplogroup	-0.184871	-0.247835	0.804262	112	8153	Leukemia
204	Nuclear ancestry	0.216469	0.261948	0.793361	112	8153	Leukemia
204	Interaction	-0.0824248	-0.0368598	0.970597	112	8153	Leukemia
204.1	MT haplogroup	-0.916408	-0.532207	0.594582	25	8279	Lymphoid leukemia
204.1	Nuclear ancestry	1.82114	1.17477	0.240087	25	8279	Lymphoid leukemia
204.1	Interaction	1.48984	0.379522	0.704301	25	8279	Lymphoid leukemia
204.2	MT haplogroup	0.11256	0.0908495	0.927612	25	8271	Myeloid leukemia
204.2	Nuclear ancestry	-0.627225	-0.324627	0.745463	25	8271	Myeloid leukemia
204.2	Interaction	0.964319	0.257133	0.797076	25	8271	Myeloid leukemia
204.4	MT haplogroup	0.616031	0.515286	0.606353	62	8227	Multiple myeloma
204.4	Nuclear ancestry	0.725326	0.696179	0.486317	62	8227	Multiple myeloma
204.4	Interaction	-4.9872	-1.00292	0.315901	62	8227	Multiple myeloma
208	MT haplogroup	0.0526514	0.234203	0.814827	1488	6429	Benign neoplasm of colon
208	Nuclear ancestry	0.0773268	0.286039	0.774848	1488	6429	Benign neoplasm of colon
208	Interaction	-0.798574	-1.12112	0.262237	1488	6429	Benign neoplasm of colon
209	MT haplogroup	-1.24275	-0.833609	0.404501	41	8263	Neuroendocrine tumors
209	Nuclear ancestry	-1.79875	-1.14297	0.253051	41	8263	Neuroendocrine tumors
209	Interaction	2.7357	0.656524	0.511487	41	8263	Neuroendocrine tumors
210	MT haplogroup	0.207257	0.19349	0.846575	34	8245	Benign neoplasm of lip, oral cavity, and pharynx
210	Nuclear ancestry	-0.171647	-0.107764	0.914183	34	8245	Benign neoplasm of lip, oral cavity, and pharynx
210	Interaction	0.529692	0.162463	0.870941	34	8245	Benign neoplasm of lip, oral cavity, and pharynx
211	MT haplogroup	0.478181	1.06422	0.28723	230	7940	Benign neoplasm of other parts of digestive system
211	Nuclear ancestry	0.110677	0.183956	0.854048	230	7940	Benign neoplasm of other parts of digestive system
211	Interaction	-1.28432	-0.860513	0.389506	230	7940	Benign neoplasm of other parts of digestive system
212	MT haplogroup	3.00106	2.05389	0.0399865	41	8248	Benign neoplasm of respiratory and intrathoracic organs
212	Nuclear ancestry	-1.19614	-0.79376	0.427335	41	8248	Benign neoplasm of respiratory and intrathoracic organs
212	Interaction	-23.4836	-1.77767	0.0754583	41	8248	Benign neoplasm of respiratory and intrathoracic organs
214	MT haplogroup	-0.0268658	-0.0556188	0.955646	245	7861	Lipoma
214	Nuclear ancestry	-0.0272883	-0.0468715	0.962616	245	7861	Lipoma
214	Interaction	-0.269493	-0.179254	0.857738	245	7861	Lipoma
214.1	MT haplogroup	0.109033	0.174301	0.861629	135	8092	Lipoma of skin and subcutaneous tissue
214.1	Nuclear ancestry	0.0427004	0.0547228	0.956359	135	8092	Lipoma of skin and subcutaneous tissue
214.1	Interaction	-0.61636	-0.31134	0.755542	135	8092	Lipoma of skin and subcutaneous tissue
215	MT haplogroup	-0.182933	-0.532916	0.594092	462	7655	Other benign neoplasm of connective and other soft tissue
215	Nuclear ancestry	-1.06891	-2.17073	0.0299516	462	7655	Other benign neoplasm of connective and other soft tissue
215	Interaction	0.848731	0.803912	0.421448	462	7655	Other benign neoplasm of connective and other soft tissue
216	MT haplogroup	0.453159	1.06612	0.28637	241	7653	Benign neoplasm of skin
216	Nuclear ancestry	1.76273	3.34505	0.000822667	241	7653	Benign neoplasm of skin
216	Interaction	-1.03877	-0.850318	0.395149	241	7653	Benign neoplasm of skin
218	MT haplogroup	0.0290854	0.109584	0.91274	903	7071	Benign neoplasm of uterus
218	Nuclear ancestry	-0.751419	-2.05496	0.039883	903	7071	Benign neoplasm of uterus
218	Interaction	0.176374	0.217183	0.828065	903	7071	Benign neoplasm of uterus
218.1	MT haplogroup	0.0193393	0.072911	0.941877	902	7074	Uterine leiomyoma
218.1	Nuclear ancestry	-0.755172	-2.06259	0.0391518	902	7074	Uterine leiomyoma
218.1	Interaction	0.201008	0.247589	0.804453	902	7074	Uterine leiomyoma
220	MT haplogroup	-0.000584817	-0.000654718	0.999478	53	8224	Benign neoplasm of ovary
220	Nuclear ancestry	0.550819	0.433787	0.664443	53	8224	Benign neoplasm of ovary
220	Interaction	0.506597	0.204224	0.838178	53	8224	Benign neoplasm of ovary
224	MT haplogroup	-0.2365	-0.184391	0.853707	32	8269	Benign neoplasm of eye
224	Nuclear ancestry	1.00911	0.686715	0.492262	32	8269	Benign neoplasm of eye
224	Interaction	0.622461	0.181749	0.85578	32	8269	Benign neoplasm of eye
224.1	MT haplogroup	-0.0790482	-0.0608959	0.951442	25	8283	Benign neoplasm of eye, uveal
224.1	Nuclear ancestry	0.373105	0.210605	0.833195	25	8283	Benign neoplasm of eye, uveal
224.1	Interaction	1.24596	0.349544	0.726681	25	8283	Benign neoplasm of eye, uveal
225	MT haplogroup	-0.775706	-0.782798	0.433746	64	8224	Benign neoplasm of brain and other parts of nervous system
225	Nuclear ancestry	-0.725333	-0.616925	0.537285	64	8224	Benign neoplasm of brain and other parts of nervous system
225	Interaction	2.39912	0.898327	0.369011	64	8224	Benign neoplasm of brain and other parts of nervous system
225.1	MT haplogroup	-0.0525852	-0.0514511	0.958966	61	8232	Benign neoplasm of brain, cranial nerves, meninges
225.1	Nuclear ancestry	-0.870809	-0.719711	0.471703	61	8232	Benign neoplasm of brain, cranial nerves, meninges
225.1	Interaction	-0.536158	-0.154974	0.876841	61	8232	Benign neoplasm of brain, cranial nerves, meninges
226	MT haplogroup	-2.43932	-1.42235	0.154925	22	8256	Benign neoplasm of thyroid glands
226	Nuclear ancestry	-2.67061	-1.09035	0.275558	22	8256	Benign neoplasm of thyroid glands
226	Interaction	9.4433	2.46516	0.0136954	22	8256	Benign neoplasm of thyroid glands
227	MT haplogroup	0.711512	1.39733	0.162314	163	8069	Benign neoplasm of other endocrine glands and related structures
227	Nuclear ancestry	0.0611988	0.0853908	0.931951	163	8069	Benign neoplasm of other endocrine glands and related structures
227	Interaction	-1.83716	-1.03515	0.300598	163	8069	Benign neoplasm of other endocrine glands and related structures
227.1	MT haplogroup	0.565185	0.613888	0.539289	68	8203	Benign neoplasm of adrenal gland
227.1	Nuclear ancestry	1.47716	1.53317	0.125233	68	8203	Benign neoplasm of adrenal gland
227.1	Interaction	-3.03067	-0.969306	0.332393	68	8203	Benign neoplasm of adrenal gland
227.2	MT haplogroup	-1.98514	-1.02572	0.305023	25	8264	Benign neoplasm of parathyroid gland
227.2	Nuclear ancestry	-0.232886	-0.126428	0.899393	25	8264	Benign neoplasm of parathyroid gland
227.2	Interaction	5.05203	1.22052	0.222267	25	8264	Benign neoplasm of parathyroid gland
227.3	MT haplogroup	1.36921	1.99619	0.0459134	71	8232	Benign neoplasm of pituitary gland and craniopharyngeal duct (pouch)
227.3	Nuclear ancestry	-1.44546	-1.16883	0.242472	71	8232	Benign neoplasm of pituitary gland and craniopharyngeal duct (pouch)
227.3	Interaction	-2.89433	-0.997269	0.318634	71	8232	Benign neoplasm of pituitary gland and craniopharyngeal duct (pouch)
228	MT haplogroup	-0.108533	-0.14914	0.881443	80	8135	Hemangioma and lymphangioma, any site
228	Nuclear ancestry	0.93589	0.971536	0.331282	80	8135	Hemangioma and lymphangioma, any site
228	Interaction	1.1491	0.600065	0.548463	80	8135	Hemangioma and lymphangioma, any site
229	MT haplogroup	-0.722752	-0.663251	0.50717	53	8199	Benign neoplasm of unspecified sites
229	Nuclear ancestry	-0.641759	-0.494801	0.620741	53	8199	Benign neoplasm of unspecified sites
229	Interaction	2.00791	0.678295	0.497585	53	8199	Benign neoplasm of unspecified sites
240	MT haplogroup	-0.934187	-1.84085	0.065643	288	7822	Simple and unspecified goiter
240	Nuclear ancestry	-1.01379	-1.72868	0.0838668	288	7822	Simple and unspecified goiter
240	Interaction	2.09056	1.49379	0.135229	288	7822	Simple and unspecified goiter
241	MT haplogroup	-0.139067	-0.517525	0.60479	810	7278	Nontoxic nodular goiter
241	Nuclear ancestry	-0.509419	-1.43778	0.150497	810	7278	Nontoxic nodular goiter
241	Interaction	0.579677	0.711592	0.476718	810	7278	Nontoxic nodular goiter
241.1	MT haplogroup	-0.0433709	-0.132559	0.894542	521	7597	Nontoxic uninodular goiter
241.1	Nuclear ancestry	-0.130937	-0.311428	0.755475	521	7597	Nontoxic uninodular goiter
241.1	Interaction	0.0275019	0.0274513	0.9781	521	7597	Nontoxic uninodular goiter
241.2	MT haplogroup	-0.0768144	-0.194879	0.845488	382	7779	Nontoxic multinodular goiter
241.2	Nuclear ancestry	-0.304011	-0.622211	0.533803	382	7779	Nontoxic multinodular goiter
241.2	Interaction	0.0293485	0.0238843	0.980945	382	7779	Nontoxic multinodular goiter
242	MT haplogroup	-0.565878	-1.37664	0.168624	335	7856	Thyrotoxicosis with or without goiter
242	Nuclear ancestry	-1.19109	-2.15329	0.0312957	335	7856	Thyrotoxicosis with or without goiter
242	Interaction	2.09803	1.78861	0.0736782	335	7856	Thyrotoxicosis with or without goiter
242.1	MT haplogroup	-0.926105	-1.42913	0.152968	150	8135	Graves' disease
242.1	Nuclear ancestry	-0.98078	-1.202	0.229363	150	8135	Graves' disease
242.1	Interaction	2.8251	1.66222	0.0964682	150	8135	Graves' disease
242.3	MT haplogroup	-0.569023	-0.637372	0.523883	52	8216	Exophthalmos
242.3	Nuclear ancestry	-3.17364	-1.99482	0.0460627	52	8216	Exophthalmos
242.3	Interaction	4.19419	1.54952	0.121256	52	8216	Exophthalmos
244	MT haplogroup	0.846002	2.4908	0.0127456	356	7859	Hypothyroidism
244	Nuclear ancestry	0.105103	0.210354	0.833391	356	7859	Hypothyroidism
244	Interaction	-1.78863	-1.53042	0.125912	356	7859	Hypothyroidism
244.1	MT haplogroup	0.206613	0.435382	0.663285	182	8076	Secondary hypothyroidism
244.1	Nuclear ancestry	-0.838948	-1.13893	0.254734	182	8076	Secondary hypothyroidism
244.1	Interaction	0.510096	0.33767	0.735612	182	8076	Secondary hypothyroidism
244.2	MT haplogroup	1.21017	2.86267	0.00420082	235	8003	Acquired hypothyroidism
244.2	Nuclear ancestry	0.802419	1.39252	0.163765	235	8003	Acquired hypothyroidism
244.2	Interaction	-3.61913	-2.31182	0.0207876	235	8003	Acquired hypothyroidism
245	MT haplogroup	-0.170685	-0.211053	0.832846	83	8175	Thyroiditis
245	Nuclear ancestry	0.770891	0.811175	0.417265	83	8175	Thyroiditis
245	Interaction	0.0872176	0.0388639	0.968999	83	8175	Thyroiditis
245.2	MT haplogroup	0.00190234	0.00161108	0.998715	46	8227	Chronic thyroiditis
245.2	Nuclear ancestry	1.41699	1.16959	0.242167	46	8227	Chronic thyroiditis
245.2	Interaction	-1.6171	-0.464317	0.642421	46	8227	Chronic thyroiditis
245.21	MT haplogroup	0.130648	0.110553	0.911971	44	8234	Chronic lymphocytic thyroiditis
245.21	Nuclear ancestry	1.78535	1.4798	0.138927	44	8234	Chronic lymphocytic thyroiditis
245.21	Interaction	-2.01165	-0.578379	0.563009	44	8234	Chronic lymphocytic thyroiditis
246	MT haplogroup	-0.539427	-1.1297	0.258604	265	7829	Other disorders of thyroid
246	Nuclear ancestry	-0.154975	-0.268698	0.788162	265	7829	Other disorders of thyroid
246	Interaction	1.37454	1.04387	0.296546	265	7829	Other disorders of thyroid
246.7	MT haplogroup	-0.993229	-1.22769	0.219563	83	8102	Abnormal results of function study of thyroid
246.7	Nuclear ancestry	-0.769316	-0.71855	0.472418	83	8102	Abnormal results of function study of thyroid
246.7	Interaction	3.82508	1.89534	0.0580472	83	8102	Abnormal results of function study of thyroid
249	MT haplogroup	0.21665	0.603922	0.545896	432	7665	Secondary diabetes mellitus
249	Nuclear ancestry	-0.50829	-1.10511	0.269111	432	7665	Secondary diabetes mellitus
249	Interaction	-0.923679	-0.762854	0.445551	432	7665	Secondary diabetes mellitus
250	MT haplogroup	-0.139122	-0.822766	0.410641	3455	4284	Diabetes mellitus
250	Nuclear ancestry	-0.915972	-4.19058	2.78248e-05	3455	4284	Diabetes mellitus
250	Interaction	0.171031	0.329964	0.741427	3455	4284	Diabetes mellitus
250.1	MT haplogroup	-0.932537	-1.72922	0.08377	226	7899	Type 1 diabetes
250.1	Nuclear ancestry	-1.16575	-1.76463	0.0776256	226	7899	Type 1 diabetes
250.1	Interaction	2.75755	1.9122	0.05585	226	7899	Type 1 diabetes
250.12	MT haplogroup	-1.70967	-1.55541	0.119849	63	8189	Type 1 diabetes with renal manifestations
250.12	Nuclear ancestry	-2.05177	-1.5498	0.121189	63	8189	Type 1 diabetes with renal manifestations
250.12	Interaction	5.35891	2.03094	0.0422613	63	8189	Type 1 diabetes with renal manifestations
250.13	MT haplogroup	0.775393	0.911575	0.361992	59	8231	Type 1 diabetes with ophthalmic manifestations
250.13	Nuclear ancestry	-1.11168	-0.849187	0.395777	59	8231	Type 1 diabetes with ophthalmic manifestations
250.13	Interaction	-2.11298	-0.64057	0.521802	59	8231	Type 1 diabetes with ophthalmic manifestations
250.14	MT haplogroup	-15.7009	-0.0124712	0.99005	44	8244	Type 1 diabetes with neurological manifestations
250.14	Nuclear ancestry	-1.81586	-1.19357	0.232648	44	8244	Type 1 diabetes with neurological manifestations
250.14	Interaction	1.65698	0.000469501	0.999625	44	8244	Type 1 diabetes with neurological manifestations
250.15	MT haplogroup	-16.1242	-0.00753742	0.993986	22	8275	Diabetes type 1 with peripheral circulatory disorders
250.15	Nuclear ancestry	-2.19735	-1.01519	0.310017	22	8275	Diabetes type 1 with peripheral circulatory disorders
250.15	Interaction	2.26445	0.000375389	0.9997	22	8275	Diabetes type 1 with peripheral circulatory disorders
250.2	MT haplogroup	-0.164071	-0.929549	0.352605	2863	5085	Type 2 diabetes
250.2	Nuclear ancestry	-0.827708	-3.68218	0.000231252	2863	5085	Type 2 diabetes
250.2	Interaction	0.276352	0.506999	0.612155	2863	5085	Type 2 diabetes
250.21	MT haplogroup	0.448065	0.569996	0.568681	62	8183	Type 2 diabetes with ketoacidosis
250.21	Nuclear ancestry	-2.66033	-1.86836	0.0617123	62	8183	Type 2 diabetes with ketoacidosis
250.21	Interaction	0.257025	0.0868753	0.930771	62	8183	Type 2 diabetes with ketoacidosis
250.22	MT haplogroup	-0.012078	-0.0424215	0.966163	827	7198	Type 2 diabetes with renal manifestations
250.22	Nuclear ancestry	-1.36506	-3.80502	0.000141791	827	7198	Type 2 diabetes with renal manifestations
250.22	Interaction	-0.0653522	-0.0688603	0.945101	827	7198	Type 2 diabetes with renal manifestations
250.23	MT haplogroup	-0.198791	-0.561407	0.57452	489	7652	Type 2 diabetes with ophthalmic manifestations
250.23	Nuclear ancestry	-1.16383	-2.58935	0.00961569	489	7652	Type 2 diabetes with ophthalmic manifestations
250.23	Interaction	0.59691	0.526543	0.598511	489	7652	Type 2 diabetes with ophthalmic manifestations
250.24	MT haplogroup	-0.193576	-0.550747	0.581807	532	7543	Type 2 diabetes with neurological manifestations
250.24	Nuclear ancestry	-0.284089	-0.696326	0.486225	532	7543	Type 2 diabetes with neurological manifestations
250.24	Interaction	-0.0711096	-0.0649879	0.948184	532	7543	Type 2 diabetes with neurological manifestations
250.25	MT haplogroup	-0.0921953	-0.162259	0.871102	172	7993	Diabetes type 2 with peripheral circulatory disorders
250.25	Nuclear ancestry	-1.21609	-1.63814	0.101393	172	7993	Diabetes type 2 with peripheral circulatory disorders
250.25	Interaction	0.65322	0.354819	0.722726	172	7993	Diabetes type 2 with peripheral circulatory disorders
250.4	MT haplogroup	-0.259375	-1.28142	0.200045	1708	5788	Abnormal glucose
250.4	Nuclear ancestry	-0.941514	-3.58337	0.000339192	1708	5788	Abnormal glucose
250.4	Interaction	0.69761	1.1346	0.256544	1708	5788	Abnormal glucose
250.41	MT haplogroup	-0.883502	-2.03442	0.0419092	341	7809	Impaired fasting glucose
250.41	Nuclear ancestry	-0.218071	-0.424877	0.670926	341	7809	Impaired fasting glucose
250.41	Interaction	2.42239	2.17915	0.0293202	341	7809	Impaired fasting glucose
250.42	MT haplogroup	-0.0817962	-0.384923	0.700294	1481	6009	Other abnormal glucose
250.42	Nuclear ancestry	-1.13741	-4.05479	5.01786e-05	1481	6009	Other abnormal glucose
250.42	Interaction	0.193668	0.287191	0.773966	1481	6009	Other abnormal glucose
250.6	MT haplogroup	-0.222832	-0.328806	0.742302	179	8010	Polyneuropathy in diabetes
250.6	Nuclear ancestry	-0.149001	-0.221025	0.825073	179	8010	Polyneuropathy in diabetes
250.6	Interaction	-1.25148	-0.549676	0.582542	179	8010	Polyneuropathy in diabetes
250.7	MT haplogroup	-0.215242	-0.603114	0.546433	490	7665	Diabetic retinopathy
250.7	Nuclear ancestry	-1.1881	-2.63837	0.00833059	490	7665	Diabetic retinopathy
250.7	Interaction	0.536763	0.468485	0.639438	490	7665	Diabetic retinopathy
251	MT haplogroup	0.568282	0.909082	0.363307	126	7979	Other disorders of pancreatic internal secretion
251	Nuclear ancestry	-0.516532	-0.614625	0.538802	126	7979	Other disorders of pancreatic internal secretion
251	Interaction	-1.91116	-0.843429	0.398989	126	7979	Other disorders of pancreatic internal secretion
251.1	MT haplogroup	0.848699	1.39692	0.162436	140	7923	Hypoglycemia
251.1	Nuclear ancestry	-0.973019	-1.18432	0.236286	140	7923	Hypoglycemia
251.1	Interaction	-3.17025	-1.26581	0.205583	140	7923	Hypoglycemia
252	MT haplogroup	-0.415341	-0.898425	0.368959	309	7862	Disorders of parathyroid gland
252	Nuclear ancestry	-0.507159	-0.947627	0.343319	309	7862	Disorders of parathyroid gland
252	Interaction	0.66085	0.478853	0.632043	309	7862	Disorders of parathyroid gland
252.1	MT haplogroup	-0.410793	-0.887358	0.374886	304	7875	Hyperparathyroidism
252.1	Nuclear ancestry	-0.593422	-1.09306	0.27437	304	7875	Hyperparathyroidism
252.1	Interaction	0.737846	0.532966	0.594057	304	7875	Hyperparathyroidism
253	MT haplogroup	0.808047	1.33033	0.183409	92	8163	Disorders of the pituitary gland and its hypothalamic control
253	Nuclear ancestry	-1.74653	-1.55377	0.120239	92	8163	Disorders of the pituitary gland and its hypothalamic control
253	Interaction	-0.815663	-0.35694	0.721136	92	8163	Disorders of the pituitary gland and its hypothalamic control
253.1	MT haplogroup	-0.00230748	-0.00247842	0.998023	45	8249	Pituitary hyperfunction
253.1	Nuclear ancestry	-2.30906	-1.37261	0.169875	45	8249	Pituitary hyperfunction
253.1	Interaction	1.60601	0.524232	0.600118	45	8249	Pituitary hyperfunction
255	MT haplogroup	0.367408	0.828628	0.407315	236	7941	Disorders of adrenal glands
255	Nuclear ancestry	-0.431572	-0.700951	0.483333	236	7941	Disorders of adrenal glands
255	Interaction	-0.608334	-0.416915	0.67674	236	7941	Disorders of adrenal glands
255.1	MT haplogroup	0.266737	0.318695	0.749958	82	8211	Adrenal hyperfunction
255.1	Nuclear ancestry	0.240988	0.247107	0.804826	82	8211	Adrenal hyperfunction
255.1	Interaction	-1.70856	-0.607978	0.543202	82	8211	Adrenal hyperfunction
255.12	MT haplogroup	-0.527702	-0.505951	0.612891	67	8238	Hyperaldosteronism
255.12	Nuclear ancestry	-0.295911	-0.267062	0.789421	67	8238	Hyperaldosteronism
255.12	Interaction	0.525668	0.170671	0.864482	67	8238	Hyperaldosteronism
255.2	MT haplogroup	0.485449	0.616423	0.537615	65	8209	Adrenal hypofunction
255.2	Nuclear ancestry	-1.18985	-0.956233	0.338954	65	8209	Adrenal hypofunction
255.2	Interaction	-0.49485	-0.179775	0.857329	65	8209	Adrenal hypofunction
255.21	MT haplogroup	0.485625	0.616646	0.537468	65	8210	Glucocorticoid deficiency
255.21	Nuclear ancestry	-1.18985	-0.956146	0.338998	65	8210	Glucocorticoid deficiency
255.21	Interaction	-0.494876	-0.179783	0.857323	65	8210	Glucocorticoid deficiency
256	MT haplogroup	-0.458887	-0.973819	0.330146	233	8028	Ovarian dysfunction
256	Nuclear ancestry	0.376779	0.579139	0.562495	233	8028	Ovarian dysfunction
256	Interaction	1.82994	1.46406	0.143177	233	8028	Ovarian dysfunction
256.4	MT haplogroup	-0.407389	-0.808186	0.418984	188	8108	Polycystic ovaries
256.4	Nuclear ancestry	0.337473	0.461555	0.6444	188	8108	Polycystic ovaries
256.4	Interaction	2.0221	1.52005	0.128499	188	8108	Polycystic ovaries
259	MT haplogroup	0.229781	0.114986	0.908456	23	8272	Other endocrine disorders
259	Nuclear ancestry	2.67418	1.7975	0.0722559	23	8272	Other endocrine disorders
259	Interaction	-4.14263	-0.630031	0.528674	23	8272	Other endocrine disorders
260	MT haplogroup	0.419806	1.14513	0.252155	528	7161	Protein-calorie malnutrition
260	Nuclear ancestry	-0.561373	-1.34536	0.178508	528	7161	Protein-calorie malnutrition
260	Interaction	-2.61125	-1.90442	0.0568559	528	7161	Protein-calorie malnutrition
260.2	MT haplogroup	0.265467	0.507891	0.61153	219	7806	severe protein-calorie malnutrition
260.2	Nuclear ancestry	-0.829572	-1.28419	0.199076	219	7806	severe protein-calorie malnutrition
260.2	Interaction	-1.32415	-0.717878	0.472833	219	7806	severe protein-calorie malnutrition
260.3	MT haplogroup	2.0918	1.90059	0.0573555	71	8098	Adult failure to thrive
260.3	Nuclear ancestry	0.0837832	0.0811644	0.935311	71	8098	Adult failure to thrive
260.3	Interaction	-12.7562	-1.86132	0.0626986	71	8098	Adult failure to thrive
260.6	MT haplogroup	-0.136872	-0.242929	0.80806	177	7706	Anorexia
260.6	Nuclear ancestry	-0.579411	-0.818173	0.413258	177	7706	Anorexia
260.6	Interaction	0.336848	0.193994	0.84618	177	7706	Anorexia
261	MT haplogroup	-0.0314922	-0.158903	0.873745	1753	6127	Vitamin deficiency
261	Nuclear ancestry	-0.230721	-0.907391	0.3642	1753	6127	Vitamin deficiency
261	Interaction	-0.254736	-0.415766	0.677581	1753	6127	Vitamin deficiency
261.2	MT haplogroup	0.774807	1.11686	0.264053	116	8146	Vitamin B-complex deficiencies
261.2	Nuclear ancestry	-0.846308	-0.91391	0.360764	116	8146	Vitamin B-complex deficiencies
261.2	Interaction	-3.48669	-1.21108	0.225865	116	8146	Vitamin B-complex deficiencies
261.4	MT haplogroup	-0.00592703	-0.0293501	0.976585	1699	6202	Vitamin D deficiency
261.4	Nuclear ancestry	-0.190664	-0.744113	0.456808	1699	6202	Vitamin D deficiency
261.4	Interaction	-0.450452	-0.716219	0.473856	1699	6202	Vitamin D deficiency
261.41	MT haplogroup	1.37385	1.82332	0.0682543	50	8250	Rickets or osteomalacia
261.41	Nuclear ancestry	-0.178844	-0.129084	0.897291	50	8250	Rickets or osteomalacia
261.41	Interaction	-2.70055	-0.951123	0.341542	50	8250	Rickets or osteomalacia
262	MT haplogroup	-1.97314	-1.65674	0.0975728	68	8176	Mineral deficiency NEC
262	Nuclear ancestry	-0.501159	-0.438978	0.660678	68	8176	Mineral deficiency NEC
262	Interaction	4.9181	1.89805	0.0576889	68	8176	Mineral deficiency NEC
269	MT haplogroup	0.0972294	0.327524	0.743271	758	7281	Proteinuria
269	Nuclear ancestry	-0.930024	-2.55717	0.0105526	758	7281	Proteinuria
269	Interaction	-1.03926	-1.0193	0.308059	758	7281	Proteinuria
270	MT haplogroup	-0.735555	-1.38458	0.166181	228	7923	Disorders of protein plasma/amino-acid transport and metabolism
270	Nuclear ancestry	-1.92586	-2.8275	0.0046913	228	7923	Disorders of protein plasma/amino-acid transport and metabolism
270	Interaction	2.71314	1.74994	0.0801293	228	7923	Disorders of protein plasma/amino-acid transport and metabolism
270.3	MT haplogroup	-0.62513	-1.09097	0.275286	208	7976	Disorders of plasma protein metabolism
270.3	Nuclear ancestry	-2.16783	-3.02117	0.00251804	208	7976	Disorders of plasma protein metabolism
270.3	Interaction	2.1459	1.21527	0.224263	208	7976	Disorders of plasma protein metabolism
270.32	MT haplogroup	-0.721852	-1.05297	0.292354	135	8155	Paraproteinemia
270.32	Nuclear ancestry	-2.24629	-2.52909	0.0114359	135	8155	Paraproteinemia
270.32	Interaction	2.8745	1.40078	0.161279	135	8155	Paraproteinemia
270.33	MT haplogroup	-0.925567	-0.446457	0.655267	40	8261	Amyloidosis
270.33	Nuclear ancestry	0.525583	0.40599	0.68475	40	8261	Amyloidosis
270.33	Interaction	-1.39108	-0.208833	0.834578	40	8261	Amyloidosis
270.38	MT haplogroup	-0.794949	-0.552723	0.580453	39	8166	Other specified disorders of plasma protein metabolism
270.38	Nuclear ancestry	-4.17101	-2.25422	0.0241821	39	8166	Other specified disorders of plasma protein metabolism
270.38	Interaction	2.51444	0.505122	0.613473	39	8166	Other specified disorders of plasma protein metabolism
271	MT haplogroup	0.0819748	0.387375	0.698478	1398	6560	Disorders of carbohydrate transport and metabolism
271	Nuclear ancestry	-0.499797	-1.79832	0.0721263	1398	6560	Disorders of carbohydrate transport and metabolism
271	Interaction	-0.457155	-0.674349	0.500089	1398	6560	Disorders of carbohydrate transport and metabolism
271.3	MT haplogroup	0.139013	0.650782	0.515187	1382	6581	Intestinal disaccharidase deficiencies and disaccharide malabsorption
271.3	Nuclear ancestry	-0.498396	-1.78633	0.0740455	1382	6581	Intestinal disaccharidase deficiencies and disaccharide malabsorption
271.3	Interaction	-0.728721	-1.04934	0.29402	1382	6581	Intestinal disaccharidase deficiencies and disaccharide malabsorption
272	MT haplogroup	0.0473038	0.257865	0.796511	4014	3760	Disorders of lipoid metabolism
272	Nuclear ancestry	-0.0906297	-0.380785	0.703363	4014	3760	Disorders of lipoid metabolism
272	Interaction	-0.585608	-1.05659	0.290699	4014	3760	Disorders of lipoid metabolism
272.1	MT haplogroup	0.0526211	0.286756	0.774299	4002	3773	Hyperlipidemia
272.1	Nuclear ancestry	-0.0708544	-0.297695	0.765936	4002	3773	Hyperlipidemia
272.1	Interaction	-0.601676	-1.08525	0.27781	4002	3773	Hyperlipidemia
272.11	MT haplogroup	-0.0877444	-0.3999	0.68923	1542	6304	Hypercholesterolemia
272.11	Nuclear ancestry	0.0949178	0.357696	0.720571	1542	6304	Hypercholesterolemia
272.11	Interaction	-0.310379	-0.45979	0.645667	1542	6304	Hypercholesterolemia
272.12	MT haplogroup	-0.538654	-0.756955	0.449077	158	8072	Hyperglyceridemia
272.12	Nuclear ancestry	1.25541	1.94692	0.0515446	158	8072	Hyperglyceridemia
272.12	Interaction	-0.239012	-0.123321	0.901853	158	8072	Hyperglyceridemia
272.13	MT haplogroup	-0.121009	-0.580388	0.561653	1725	6140	Mixed hyperlipidemia
272.13	Nuclear ancestry	-0.101703	-0.400933	0.68847	1725	6140	Mixed hyperlipidemia
272.13	Interaction	-0.117882	-0.184093	0.853941	1725	6140	Mixed hyperlipidemia
272.9	MT haplogroup	-0.423747	-0.350992	0.725594	39	8240	Unspecified disorder of lipoid metabolism
272.9	Nuclear ancestry	-1.80759	-1.11233	0.265995	39	8240	Unspecified disorder of lipoid metabolism
272.9	Interaction	1.74068	0.462148	0.643975	39	8240	Unspecified disorder of lipoid metabolism
274	MT haplogroup	0.43042	1.56285	0.118089	700	7448	Gout and other crystal arthropathies
274	Nuclear ancestry	-0.400228	-1.08226	0.279139	700	7448	Gout and other crystal arthropathies
274	Interaction	-0.637834	-0.707905	0.479004	700	7448	Gout and other crystal arthropathies
274.1	MT haplogroup	0.382191	1.33738	0.181097	656	7510	Gout
274.1	Nuclear ancestry	-0.425982	-1.12077	0.262384	656	7510	Gout
274.1	Interaction	-0.55218	-0.592466	0.553538	656	7510	Gout
274.11	MT haplogroup	0.673236	1.39846	0.161976	255	7929	Gouty arthropathy
274.11	Nuclear ancestry	0.220225	0.397764	0.690804	255	7929	Gouty arthropathy
274.11	Interaction	-2.83631	-1.60449	0.108606	255	7929	Gouty arthropathy
274.2	MT haplogroup	0.581511	0.722269	0.470129	70	8197	Crystal arthropathies
274.2	Nuclear ancestry	-0.0722547	-0.0674283	0.946241	70	8197	Crystal arthropathies
274.2	Interaction	-1.32056	-0.480209	0.631079	70	8197	Crystal arthropathies
274.21	MT haplogroup	0.180845	0.206852	0.836125	65	8209	Chondrocalcinosis
274.21	Nuclear ancestry	-0.18444	-0.165502	0.868549	65	8209	Chondrocalcinosis
274.21	Interaction	-0.158178	-0.0571097	0.954458	65	8209	Chondrocalcinosis
275	MT haplogroup	0.381763	1.53139	0.125672	953	6621	Disorders of mineral metabolism
275	Nuclear ancestry	-0.742958	-2.2797	0.0226252	953	6621	Disorders of mineral metabolism
275	Interaction	-1.1958	-1.42584	0.153914	953	6621	Disorders of mineral metabolism
275.1	MT haplogroup	-0.55229	-0.426431	0.669794	22	8269	Disorders of iron metabolism
275.1	Nuclear ancestry	-0.711358	-0.323305	0.746464	22	8269	Disorders of iron metabolism
275.1	Interaction	4.02506	1.19934	0.230395	22	8269	Disorders of iron metabolism
275.3	MT haplogroup	0.570209	1.66764	0.0953872	427	7317	Disorders of magnesium metabolism
275.3	Nuclear ancestry	-0.835865	-1.76326	0.0778565	427	7317	Disorders of magnesium metabolism
275.3	Interaction	-1.54832	-1.2654	0.205728	427	7317	Disorders of magnesium metabolism
275.5	MT haplogroup	0.823676	1.66211	0.0964903	229	7774	Disorders of calcium/phosphorus metabolism
275.5	Nuclear ancestry	-0.311228	-0.504002	0.61426	229	7774	Disorders of calcium/phosphorus metabolism
275.5	Interaction	-3.59445	-1.80558	0.0709843	229	7774	Disorders of calcium/phosphorus metabolism
275.51	MT haplogroup	0.837496	1.38927	0.16475	146	7896	Hypocalcemia
275.51	Nuclear ancestry	-0.624995	-0.785384	0.432228	146	7896	Hypocalcemia
275.51	Interaction	-3.43177	-1.39354	0.163458	146	7896	Hypocalcemia
275.53	MT haplogroup	0.0660024	0.0304381	0.975718	30	8196	Disorders of phosphorus metabolism
275.53	Nuclear ancestry	-3.15718	-1.56834	0.116801	30	8196	Disorders of phosphorus metabolism
275.53	Interaction	-4.10227	-0.378602	0.704983	30	8196	Disorders of phosphorus metabolism
275.6	MT haplogroup	0.281556	0.655477	0.512161	325	7792	Hypercalcemia
275.6	Nuclear ancestry	-0.158348	-0.310858	0.755908	325	7792	Hypercalcemia
275.6	Interaction	-1.6151	-1.09343	0.274205	325	7792	Hypercalcemia
276	MT haplogroup	0.259234	1.35054	0.176844	1949	5198	Disorders of fluid, electrolyte, and acid-base balance
276	Nuclear ancestry	-0.886487	-3.48076	0.000499992	1949	5198	Disorders of fluid, electrolyte, and acid-base balance
276	Interaction	-0.352988	-0.581285	0.561048	1949	5198	Disorders of fluid, electrolyte, and acid-base balance
276.1	MT haplogroup	0.383414	1.84527	0.0649978	1528	5797	Electrolyte imbalance
276.1	Nuclear ancestry	-1.14803	-4.1088	3.97719e-05	1528	5797	Electrolyte imbalance
276.1	Interaction	-0.768148	-1.1177	0.263695	1528	5797	Electrolyte imbalance
276.11	MT haplogroup	-0.197909	-0.165661	0.868423	83	7945	Hyperosmolality and/or hypernatremia
276.11	Nuclear ancestry	-2.50882	-2.22029	0.0263989	83	7945	Hyperosmolality and/or hypernatremia
276.11	Interaction	-2.03264	-0.405909	0.684809	83	7945	Hyperosmolality and/or hypernatremia
276.12	MT haplogroup	0.358058	0.959699	0.337207	295	7443	Hyposmolality and/or hyponatremia
276.12	Nuclear ancestry	-0.923487	-1.60071	0.109441	295	7443	Hyposmolality and/or hyponatremia
276.12	Interaction	0.22628	0.188765	0.850277	295	7443	Hyposmolality and/or hyponatremia
276.13	MT haplogroup	0.266346	0.870572	0.383988	609	7239	Hyperpotassemia
276.13	Nuclear ancestry	-0.862497	-2.14517	0.0319393	609	7239	Hyperpotassemia
276.13	Interaction	-0.829523	-0.795078	0.426568	609	7239	Hyperpotassemia
276.14	MT haplogroup	0.229359	0.883538	0.376946	814	6808	Hypopotassemia
276.14	Nuclear ancestry	-0.877019	-2.4637	0.013751	814	6808	Hypopotassemia
276.14	Interaction	-0.311629	-0.367752	0.713058	814	6808	Hypopotassemia
276.4	MT haplogroup	-1.0078	-1.0241	0.305789	72	8003	Acid-base balance disorder
276.4	Nuclear ancestry	-1.81579	-1.52453	0.127376	72	8003	Acid-base balance disorder
276.4	Interaction	3.19582	1.17776	0.238891	72	8003	Acid-base balance disorder
276.42	MT haplogroup	-1.92035	-1.34595	0.178318	49	8076	Alkalosis
276.42	Nuclear ancestry	-1.44611	-1.02929	0.303345	49	8076	Alkalosis
276.42	Interaction	4.98574	1.51061	0.130889	49	8076	Alkalosis
276.5	MT haplogroup	-0.00859821	-0.0263805	0.978954	434	7011	Hypovolemia
276.5	Nuclear ancestry	-0.72497	-1.54237	0.122983	434	7011	Hypovolemia
276.5	Interaction	0.865864	0.874065	0.382083	434	7011	Hypovolemia
276.6	MT haplogroup	0.375765	1.04334	0.296792	377	7485	Fluid overload
276.6	Nuclear ancestry	-1.42745	-2.70768	0.00677559	377	7485	Fluid overload
276.6	Interaction	-0.595056	-0.466991	0.640506	377	7485	Fluid overload
277	MT haplogroup	-0.876012	-1.32406	0.185484	112	8030	Other disorders of metabolism
277	Nuclear ancestry	-0.750407	-0.801464	0.422863	112	8030	Other disorders of metabolism
277	Interaction	3.82726	2.30209	0.0213299	112	8030	Other disorders of metabolism
277.4	MT haplogroup	-1.59522	-1.56251	0.118169	65	8141	Disorders of bilirubin excretion
277.4	Nuclear ancestry	-2.24298	-1.67623	0.0936938	65	8141	Disorders of bilirubin excretion
277.4	Interaction	5.4948	2.22266	0.0262387	65	8141	Disorders of bilirubin excretion
277.5	MT haplogroup	0.023889	0.0228067	0.981804	51	8192	Other disorders of lipoid metabolism
277.5	Nuclear ancestry	0.294731	0.24251	0.808385	51	8192	Other disorders of lipoid metabolism
277.5	Interaction	-0.477351	-0.147064	0.883082	51	8192	Other disorders of lipoid metabolism
277.51	MT haplogroup	1.4621	1.20458	0.228366	33	8244	Lipoprotein disorders
277.51	Nuclear ancestry	1.2479	0.888675	0.374178	33	8244	Lipoprotein disorders
277.51	Interaction	-5.89465	-1.13954	0.254476	33	8244	Lipoprotein disorders
277.7	MT haplogroup	-0.117566	-0.163327	0.870261	73	8189	Dysmetabolic syndrome X
277.7	Nuclear ancestry	-0.270513	-0.242018	0.808766	73	8189	Dysmetabolic syndrome X
277.7	Interaction	1.9839	0.991515	0.321434	73	8189	Dysmetabolic syndrome X
278	MT haplogroup	0.271315	0.71139	0.476842	269	7768	Overweight, obesity and other hyperalimentation
278	Nuclear ancestry	-0.16806	-0.285675	0.775127	269	7768	Overweight, obesity and other hyperalimentation
278	Interaction	0.166228	0.142534	0.886658	269	7768	Overweight, obesity and other hyperalimentation
278.1	MT haplogroup	0.527558	1.14449	0.252419	174	7920	Obesity
278.1	Nuclear ancestry	-0.0666927	-0.0927493	0.926103	174	7920	Obesity
278.1	Interaction	-0.658819	-0.443245	0.657588	174	7920	Obesity
278.3	MT haplogroup	-0.162931	-0.242747	0.808201	85	8163	Localized adiposity
278.3	Nuclear ancestry	-0.96493	-0.861103	0.389181	85	8163	Localized adiposity
278.3	Interaction	2.13455	1.10366	0.269743	85	8163	Localized adiposity
279	MT haplogroup	0.00958322	0.0306318	0.975563	524	7655	Disorders involving the immune mechanism
279	Nuclear ancestry	-0.345287	-0.817947	0.413387	524	7655	Disorders involving the immune mechanism
279	Interaction	0.203601	0.213228	0.831149	524	7655	Disorders involving the immune mechanism
279.1	MT haplogroup	0.185456	0.56553	0.571713	457	7758	Immunity deficiency
279.1	Nuclear ancestry	-0.224274	-0.502877	0.615051	457	7758	Immunity deficiency
279.1	Interaction	-0.33195	-0.321824	0.747586	457	7758	Immunity deficiency
279.11	MT haplogroup	0.143832	0.0955514	0.923877	22	8276	Deficiency of humoral immunity
279.11	Nuclear ancestry	1.10574	0.627462	0.530357	22	8276	Deficiency of humoral immunity
279.11	Interaction	-0.704284	-0.162585	0.870845	22	8276	Deficiency of humoral immunity
279.7	MT haplogroup	-1.50236	-1.25306	0.210183	58	8216	Other immunological findings
279.7	Nuclear ancestry	-0.600477	-0.477572	0.632955	58	8216	Other immunological findings
279.7	Interaction	3.60893	1.28868	0.197511	58	8216	Other immunological findings
280	MT haplogroup	-0.0329666	-0.156792	0.875409	1431	6278	Iron deficiency anemias
280	Nuclear ancestry	-0.841708	-3.00047	0.0026956	1431	6278	Iron deficiency anemias
280	Interaction	0.0838745	0.127966	0.898176	1431	6278	Iron deficiency anemias
280.1	MT haplogroup	-0.0389703	-0.180868	0.856472	1295	6450	Iron deficiency anemias, unspecified or not due to blood loss
280.1	Nuclear ancestry	-0.691718	-2.39212	0.0167514	1295	6450	Iron deficiency anemias, unspecified or not due to blood loss
280.1	Interaction	0.227336	0.342451	0.732011	1295	6450	Iron deficiency anemias, unspecified or not due to blood loss
280.2	MT haplogroup	0.0487161	0.129341	0.897088	367	7654	Iron deficiency anemia secondary to blood loss (chronic)
280.2	Nuclear ancestry	-0.690981	-1.33981	0.180308	367	7654	Iron deficiency anemia secondary to blood loss (chronic)
280.2	Interaction	-0.159203	-0.132557	0.894544	367	7654	Iron deficiency anemia secondary to blood loss (chronic)
281	MT haplogroup	-0.383195	-0.713136	0.475761	162	8017	Other deficiency anemia
281	Nuclear ancestry	-0.941983	-1.21518	0.224299	162	8017	Other deficiency anemia
281	Interaction	2.26228	1.48475	0.13761	162	8017	Other deficiency anemia
281.1	MT haplogroup	0.200142	0.365366	0.714838	124	8120	Megaloblastic anemia
281.1	Nuclear ancestry	-0.33234	-0.38666	0.699008	124	8120	Megaloblastic anemia
281.1	Interaction	0.933237	0.569275	0.56917	124	8120	Megaloblastic anemia
281.11	MT haplogroup	-0.399431	-0.275352	0.783045	39	8257	Pernicious anemia
281.11	Nuclear ancestry	0.767814	0.57113	0.567911	39	8257	Pernicious anemia
281.11	Interaction	-0.813426	-0.19087	0.848628	39	8257	Pernicious anemia
281.12	MT haplogroup	0.268686	0.468667	0.639308	98	8158	Other vitamin B12 deficiency anemia
281.12	Nuclear ancestry	-0.99794	-0.972188	0.330957	98	8158	Other vitamin B12 deficiency anemia
281.12	Interaction	1.64395	0.928953	0.352913	98	8158	Other vitamin B12 deficiency anemia
281.9	MT haplogroup	-13.4374	-1.14934	0.250415	34	8210	Deficiency anemias
281.9	Nuclear ancestry	-0.944081	-0.589114	0.555785	34	8210	Deficiency anemias
281.9	Interaction	22.082	1.31814	0.187457	34	8210	Deficiency anemias
282	MT haplogroup	-0.136159	-0.378422	0.705117	358	7864	Hereditary hemolytic anemias
282	Nuclear ancestry	-1.81539	-3.08284	0.00205037	358	7864	Hereditary hemolytic anemias
282	Interaction	1.5001	1.32976	0.183597	358	7864	Hereditary hemolytic anemias
282.5	MT haplogroup	0.031665	0.0770367	0.938594	246	8030	Sickle cell anemia
282.5	Nuclear ancestry	-2.04883	-2.84261	0.00447457	246	8030	Sickle cell anemia
282.5	Interaction	1.37952	1.03092	0.302577	246	8030	Sickle cell anemia
282.8	MT haplogroup	-0.402072	-0.554205	0.579439	106	8160	Other hemoglobinopathies
282.8	Nuclear ancestry	-2.02175	-1.89455	0.0581516	106	8160	Other hemoglobinopathies
282.8	Interaction	1.42546	0.623172	0.533171	106	8160	Other hemoglobinopathies
282.9	MT haplogroup	-0.170274	-0.13677	0.891213	26	8267	Other hereditary hemolytic anemias
282.9	Nuclear ancestry	-1.17651	-0.575286	0.565098	26	8267	Other hereditary hemolytic anemias
282.9	Interaction	1.78138	0.488285	0.625348	26	8267	Other hereditary hemolytic anemias
284	MT haplogroup	-0.128132	-0.186516	0.852041	100	8083	Aplastic anemia
284	Nuclear ancestry	0.140211	0.155696	0.876273	100	8083	Aplastic anemia
284	Interaction	0.790045	0.405111	0.685396	100	8083	Aplastic anemia
284.1	MT haplogroup	-0.0529048	-0.0767641	0.938811	96	8094	Pancytopenia
284.1	Nuclear ancestry	0.293679	0.323093	0.746625	96	8094	Pancytopenia
284.1	Interaction	0.647641	0.33093	0.740697	96	8094	Pancytopenia
285	MT haplogroup	0.708923	2.72114	0.00650565	1010	6572	Other anemias
285	Nuclear ancestry	-1.10226	-3.36404	0.000768114	1010	6572	Other anemias
285	Interaction	-2.93598	-2.9068	0.00365146	1010	6572	Other anemias
285.1	MT haplogroup	0.0139463	0.0289469	0.976907	278	7385	Acute posthemorrhagic anemia
285.1	Nuclear ancestry	-0.999912	-1.70784	0.0876658	278	7385	Acute posthemorrhagic anemia
285.1	Interaction	-0.709775	-0.428416	0.668348	278	7385	Acute posthemorrhagic anemia
285.2	MT haplogroup	0.698624	2.42567	0.0152799	758	7198	Anemia of chronic disease
285.2	Nuclear ancestry	-1.29393	-3.47427	0.000512245	758	7198	Anemia of chronic disease
285.2	Interaction	-2.69844	-2.3917	0.0167704	758	7198	Anemia of chronic disease
285.21	MT haplogroup	0.762922	2.42001	0.0155201	585	7475	Anemia in chronic kidney disease
285.21	Nuclear ancestry	-1.12398	-2.70899	0.00674894	585	7475	Anemia in chronic kidney disease
285.21	Interaction	-2.76134	-2.22781	0.0258934	585	7475	Anemia in chronic kidney disease
285.22	MT haplogroup	1.9321	1.93256	0.0532903	64	8193	Anemia in neoplastic disease
285.22	Nuclear ancestry	0.22618	0.205712	0.837016	64	8193	Anemia in neoplastic disease
285.22	Interaction	-9.65771	-1.75658	0.0789886	64	8193	Anemia in neoplastic disease
286	MT haplogroup	0.59343	1.88939	0.05884	398	7391	Coagulation defects
286	Nuclear ancestry	-0.92471	-1.8061	0.0709035	398	7391	Coagulation defects
286	Interaction	-0.509006	-0.477359	0.633106	398	7391	Coagulation defects
286.1	MT haplogroup	0.368421	0.291474	0.770689	22	8274	Congenital coagulation defects
286.1	Nuclear ancestry	0.735919	0.381213	0.703045	22	8274	Congenital coagulation defects
286.1	Interaction	0.00170284	0.000471308	0.999624	22	8274	Congenital coagulation defects
286.3	MT haplogroup	-0.403246	-0.471796	0.637072	49	8200	Coagulation defects complicating pregnancy or postpartum
286.3	Nuclear ancestry	-3.95336	-2.09589	0.0360922	49	8200	Coagulation defects complicating pregnancy or postpartum
286.3	Interaction	4.61881	1.6771	0.0935235	49	8200	Coagulation defects complicating pregnancy or postpartum
286.7	MT haplogroup	1.01406	1.60806	0.107822	68	7964	Other and unspecified coagulation defects
286.7	Nuclear ancestry	-0.0586975	-0.0503338	0.959856	68	7964	Other and unspecified coagulation defects
286.7	Interaction	-0.677238	-0.323987	0.745948	68	7964	Other and unspecified coagulation defects
286.8	MT haplogroup	0.00674621	0.00901698	0.992806	87	8142	Hypercoagulable state
286.8	Nuclear ancestry	0.581402	0.609457	0.542222	87	8142	Hypercoagulable state
286.8	Interaction	-0.178419	-0.0829839	0.933864	87	8142	Hypercoagulable state
286.81	MT haplogroup	0.0422843	0.0564134	0.955012	83	8155	Primary hypercoagulable state
286.81	Nuclear ancestry	0.507065	0.515254	0.606375	83	8155	Primary hypercoagulable state
286.81	Interaction	-0.100845	-0.0466312	0.962807	83	8155	Primary hypercoagulable state
286.9	MT haplogroup	0.540621	1.19339	0.232717	182	7832	Abnormal coagulation profile
286.9	Nuclear ancestry	-1.54695	-2.00698	0.0447516	182	7832	Abnormal coagulation profile
286.9	Interaction	-0.0571326	-0.0359382	0.971332	182	7832	Abnormal coagulation profile
287	MT haplogroup	0.00270107	0.00865817	0.993092	517	7284	Purpura and other hemorrhagic conditions
287	Nuclear ancestry	-0.401517	-0.935364	0.349601	517	7284	Purpura and other hemorrhagic conditions
287	Interaction	0.3763	0.400707	0.688636	517	7284	Purpura and other hemorrhagic conditions
287.3	MT haplogroup	-0.0829641	-0.257589	0.796724	492	7339	Thrombocytopenia
287.3	Nuclear ancestry	-0.534489	-1.20875	0.226757	492	7339	Thrombocytopenia
287.3	Interaction	0.648892	0.675795	0.499171	492	7339	Thrombocytopenia
287.31	MT haplogroup	1.4084	0.873816	0.382218	24	8272	Primary thrombocytopenia
287.31	Nuclear ancestry	-4.10276	-1.68262	0.0924496	24	8272	Primary thrombocytopenia
287.31	Interaction	-6.15089	-0.661753	0.50813	24	8272	Primary thrombocytopenia
288	MT haplogroup	0.177381	0.703189	0.481938	754	6823	Diseases of white blood cells
288	Nuclear ancestry	0.0623473	0.178709	0.858166	754	6823	Diseases of white blood cells
288	Interaction	0.123864	0.164841	0.869069	754	6823	Diseases of white blood cells
288.1	MT haplogroup	-0.744858	-1.67604	0.0937313	326	7710	Decreased white blood cell count
288.1	Nuclear ancestry	-1.05975	-1.93313	0.0532204	326	7710	Decreased white blood cell count
288.1	Interaction	2.0825	1.67417	0.0940967	326	7710	Decreased white blood cell count
288.11	MT haplogroup	-0.385949	-0.555106	0.578822	115	8094	Neutropenia
288.11	Nuclear ancestry	0.524373	0.646698	0.517827	115	8094	Neutropenia
288.11	Interaction	0.932343	0.49758	0.61878	115	8094	Neutropenia
288.2	MT haplogroup	0.368915	1.24934	0.211541	474	7170	Elevated white blood cell count
288.2	Nuclear ancestry	0.334609	0.783957	0.433066	474	7170	Elevated white blood cell count
288.2	Interaction	-0.146067	-0.1654	0.868629	474	7170	Elevated white blood cell count
288.3	MT haplogroup	-0.709804	-0.534494	0.592999	27	8262	Eosinophilia
288.3	Nuclear ancestry	1.16801	0.719956	0.471552	27	8262	Eosinophilia
288.3	Interaction	3.03377	0.986577	0.32385	27	8262	Eosinophilia
289	MT haplogroup	0.26119	0.888235	0.374414	566	7234	Other diseases of blood and blood-forming organs
289	Nuclear ancestry	0.176472	0.450614	0.652267	566	7234	Other diseases of blood and blood-forming organs
289	Interaction	-0.5795	-0.636752	0.524286	566	7234	Other diseases of blood and blood-forming organs
289.4	MT haplogroup	0.502527	1.51641	0.129415	391	7604	Lymphadenitis
289.4	Nuclear ancestry	0.340888	0.732997	0.46356	391	7604	Lymphadenitis
289.4	Interaction	-1.01546	-0.961841	0.33613	391	7604	Lymphadenitis
289.5	MT haplogroup	-0.669832	-0.616722	0.537418	46	8207	Diseases of spleen
289.5	Nuclear ancestry	-1.45987	-0.978033	0.328058	46	8207	Diseases of spleen
289.5	Interaction	2.66004	0.87404	0.382097	46	8207	Diseases of spleen
289.8	MT haplogroup	-0.674211	-0.509875	0.610139	31	8270	Polycythemia, secondary
289.8	Nuclear ancestry	2.52092	1.8932	0.0583311	31	8270	Polycythemia, secondary
289.8	Interaction	2.05165	0.696906	0.485861	31	8270	Polycythemia, secondary
291	MT haplogroup	-1.06567	-1.03384	0.301211	47	8104	Other specified nonpsychotic and/or transient mental disorders
291	Nuclear ancestry	-0.953605	-0.661992	0.507976	47	8104	Other specified nonpsychotic and/or transient mental disorders
291	Interaction	4.58679	1.79987	0.0718819	47	8104	Other specified nonpsychotic and/or transient mental disorders
291.8	MT haplogroup	-1.06567	-1.03384	0.301211	47	8104	Alteration of consciousness
291.8	Nuclear ancestry	-0.953605	-0.661992	0.507976	47	8104	Alteration of consciousness
291.8	Interaction	4.58679	1.79987	0.0718819	47	8104	Alteration of consciousness
292	MT haplogroup	0.266858	0.676053	0.499007	334	7669	Neurological disorders
292	Nuclear ancestry	-0.175255	-0.342394	0.732054	334	7669	Neurological disorders
292	Interaction	-0.806679	-0.626077	0.531265	334	7669	Neurological disorders
292.1	MT haplogroup	-0.549602	-0.860752	0.389375	155	8027	Aphasia/speech disturbance
292.1	Nuclear ancestry	-1.03173	-1.32681	0.184573	155	8027	Aphasia/speech disturbance
292.1	Interaction	1.50227	0.79612	0.425962	155	8027	Aphasia/speech disturbance
292.11	MT haplogroup	0.0890386	0.086333	0.931202	55	8196	Aphasia
292.11	Nuclear ancestry	0.15163	0.127684	0.898399	55	8196	Aphasia
292.11	Interaction	-1.03095	-0.308788	0.757483	55	8196	Aphasia
292.3	MT haplogroup	0.759784	1.02809	0.303909	98	8116	Memory loss
292.3	Nuclear ancestry	0.570613	0.654265	0.512941	98	8116	Memory loss
292.3	Interaction	-3.06467	-1.14122	0.253776	98	8116	Memory loss
292.5	MT haplogroup	1.20089	1.61712	0.105851	64	8144	Transient alteration of awareness
292.5	Nuclear ancestry	0.405261	0.361049	0.718063	64	8144	Transient alteration of awareness
292.5	Interaction	-3.08215	-1.11734	0.263849	64	8144	Transient alteration of awareness
293	MT haplogroup	-0.288721	-0.671499	0.501903	289	7712	Symptoms involving head and neck
293	Nuclear ancestry	-0.648054	-1.14157	0.253632	289	7712	Symptoms involving head and neck
293	Interaction	1.10911	0.877432	0.380252	289	7712	Symptoms involving head and neck
293.1	MT haplogroup	-0.422779	-1.19033	0.233916	458	7279	Swelling, mass, or lump in head and neck [Space-occupying lesion, intracranial NOS]
293.1	Nuclear ancestry	-0.673289	-1.47549	0.140081	458	7279	Swelling, mass, or lump in head and neck [Space-occupying lesion, intracranial NOS]
293.1	Interaction	1.38168	1.35241	0.176244	458	7279	Swelling, mass, or lump in head and neck [Space-occupying lesion, intracranial NOS]
316	MT haplogroup	-0.355762	-0.328436	0.742582	43	8239	Substance addiction and disorders
316	Nuclear ancestry	-0.367911	-0.258704	0.795864	43	8239	Substance addiction and disorders
316	Interaction	1.5294	0.499298	0.617569	43	8239	Substance addiction and disorders
316.1	MT haplogroup	-0.355755	-0.328426	0.74259	43	8241	Polyneuropathy due to drugs
316.1	Nuclear ancestry	-0.370711	-0.260635	0.794374	43	8241	Polyneuropathy due to drugs
316.1	Interaction	1.53215	0.50018	0.616949	43	8241	Polyneuropathy due to drugs
317	MT haplogroup	-1.31719	-1.18507	0.235989	54	8211	Alcohol-related disorders
317	Nuclear ancestry	-0.391151	-0.311668	0.755293	54	8211	Alcohol-related disorders
317	Interaction	4.22554	1.58901	0.112058	54	8211	Alcohol-related disorders
317.1	MT haplogroup	-1.31682	-1.18474	0.236122	54	8213	Alcoholism
317.1	Nuclear ancestry	-0.390772	-0.31133	0.755549	54	8213	Alcoholism
317.1	Interaction	4.22521	1.58884	0.112097	54	8213	Alcoholism
317.11	MT haplogroup	-1.29419	-1.16394	0.244446	53	8219	Alcoholic liver damage
317.11	Nuclear ancestry	-0.363548	-0.287236	0.773932	53	8219	Alcoholic liver damage
317.11	Interaction	4.20087	1.57702	0.114791	53	8219	Alcoholic liver damage
320	MT haplogroup	-0.576916	-0.602247	0.54701	59	8218	Meningitis
320	Nuclear ancestry	-1.24844	-0.956842	0.338647	59	8218	Meningitis
320	Interaction	2.14131	0.787244	0.431139	59	8218	Meningitis
327	MT haplogroup	-0.706101	-1.69883	0.0893514	353	7646	Sleep disorders
327	Nuclear ancestry	-0.326237	-0.646546	0.517926	353	7646	Sleep disorders
327	Interaction	2.20682	2.00333	0.0451414	353	7646	Sleep disorders
327.3	MT haplogroup	-0.250132	-0.39175	0.695243	119	8084	Sleep apnea
327.3	Nuclear ancestry	-0.551696	-0.641243	0.521365	119	8084	Sleep apnea
327.3	Interaction	1.65338	0.896844	0.369802	119	8084	Sleep apnea
327.31	MT haplogroup	-0.899156	-1.09666	0.272789	85	8157	Central/nonobstroctive sleep apnea
327.31	Nuclear ancestry	-1.08993	-1.03998	0.298351	85	8157	Central/nonobstroctive sleep apnea
327.31	Interaction	3.56822	1.64209	0.100572	85	8157	Central/nonobstroctive sleep apnea
327.4	MT haplogroup	-0.296809	-0.195148	0.845277	22	8274	Insomnia
327.4	Nuclear ancestry	-0.0373979	-0.0191347	0.984734	22	8274	Insomnia
327.4	Interaction	1.03368	0.243424	0.807677	22	8274	Insomnia
327.6	MT haplogroup	0.736833	0.882462	0.377527	88	8133	Circadian rhythm sleep disorder
327.6	Nuclear ancestry	0.545485	0.586632	0.557451	88	8133	Circadian rhythm sleep disorder
327.6	Interaction	-4.10575	-1.25461	0.209619	88	8133	Circadian rhythm sleep disorder
327.7	MT haplogroup	-1.28825	-2.06223	0.0391856	162	7981	Sleep related movement disorders
327.7	Nuclear ancestry	-1.49876	-1.8585	0.063098	162	7981	Sleep related movement disorders
327.7	Interaction	4.59431	2.93945	0.00328791	162	7981	Sleep related movement disorders
327.71	MT haplogroup	-1.15895	-1.57265	0.115801	115	8113	Restless legs syndrome
327.71	Nuclear ancestry	-1.50145	-1.574	0.115487	115	8113	Restless legs syndrome
327.71	Interaction	4.08112	2.1565	0.0310447	115	8113	Restless legs syndrome
327.72	MT haplogroup	-1.42135	-0.697381	0.485565	26	8257	Sleep related leg cramps
327.72	Nuclear ancestry	-3.81007	-1.73976	0.081902	26	8257	Sleep related leg cramps
327.72	Interaction	3.59107	0.561715	0.574311	26	8257	Sleep related leg cramps
332	MT haplogroup	1.49217	0.998157	0.318203	24	8283	Parkinson's disease
332	Nuclear ancestry	0.813697	0.480624	0.630784	24	8283	Parkinson's disease
332	Interaction	-6.30252	-0.947135	0.34357	24	8283	Parkinson's disease
333	MT haplogroup	0.396435	0.55839	0.576578	78	8129	Extrapyramidal disease and abnormal movement disorders
333	Nuclear ancestry	-0.374079	-0.352531	0.72444	78	8129	Extrapyramidal disease and abnormal movement disorders
333	Interaction	-0.0665246	-0.029203	0.976703	78	8129	Extrapyramidal disease and abnormal movement disorders
333.1	MT haplogroup	4.38399	3.48335	0.000495179	22	8270	Essential tremor
333.1	Nuclear ancestry	-0.3868	-0.193264	0.846752	22	8270	Essential tremor
333.1	Interaction	-25.1058	-2.2447	0.0247876	22	8270	Essential tremor
333.4	MT haplogroup	1.06011	0.7276	0.466859	26	8261	Torsion dystonia
333.4	Nuclear ancestry	1.45403	0.932055	0.351308	26	8261	Torsion dystonia
333.4	Interaction	-4.98118	-0.865563	0.38673	26	8261	Torsion dystonia
334	MT haplogroup	-0.208485	-0.236154	0.813313	64	8187	Degenerative disease of the spinal cord
334	Nuclear ancestry	0.154756	0.138094	0.890166	64	8187	Degenerative disease of the spinal cord
334	Interaction	0.839013	0.337287	0.735901	64	8187	Degenerative disease of the spinal cord
337	MT haplogroup	1.4615	0.720093	0.471468	21	8250	Disorders of the autonomic nervous system
337	Nuclear ancestry	4.63973	3.43823	0.000585538	21	8250	Disorders of the autonomic nervous system
337	Interaction	-8.76876	-1.05482	0.291508	21	8250	Disorders of the autonomic nervous system
338	MT haplogroup	0.297629	0.929362	0.352701	460	7058	Pain
338	Nuclear ancestry	-0.290624	-0.643851	0.519672	460	7058	Pain
338	Interaction	-0.500925	-0.488746	0.625021	460	7058	Pain
338.1	MT haplogroup	0.435331	1.2761	0.201922	402	7141	Acute pain
338.1	Nuclear ancestry	-0.215621	-0.450451	0.652385	402	7141	Acute pain
338.1	Interaction	-1.05442	-0.93119	0.351755	402	7141	Acute pain
338.2	MT haplogroup	0.152459	0.164759	0.869134	57	8182	Chronic pain
338.2	Nuclear ancestry	0.0551139	0.04574	0.963517	57	8182	Chronic pain
338.2	Interaction	-0.530044	-0.181447	0.856016	57	8182	Chronic pain
339	MT haplogroup	0.499881	2.69125	0.00711856	1810	5398	Other headache syndromes
339	Nuclear ancestry	-0.317406	-1.21675	0.2237	1810	5398	Other headache syndromes
339	Interaction	-1.17619	-2.00965	0.0444681	1810	5398	Other headache syndromes
340	MT haplogroup	-0.0456645	-0.129599	0.896884	408	7661	Migraine
340	Nuclear ancestry	0.0607758	0.125523	0.90011	408	7661	Migraine
340	Interaction	0.208579	0.202597	0.83945	408	7661	Migraine
340.1	MT haplogroup	0.105768	0.190574	0.84886	136	8082	Migrain with aura
340.1	Nuclear ancestry	-0.0708432	-0.0846085	0.932573	136	8082	Migrain with aura
340.1	Interaction	0.314543	0.191964	0.847771	136	8082	Migrain with aura
342	MT haplogroup	-1.173	-1.25715	0.208698	82	8101	Hemiplegia
342	Nuclear ancestry	-0.929839	-0.876966	0.380505	82	8101	Hemiplegia
342	Interaction	3.31633	1.40482	0.160076	82	8101	Hemiplegia
344	MT haplogroup	-15.2033	-0.0116499	0.990705	27	8246	Other paralytic syndromes
344	Nuclear ancestry	-1.4242	-0.766355	0.443465	27	8246	Other paralytic syndromes
344	Interaction	1.48467	0.000404281	0.999677	27	8246	Other paralytic syndromes
345	MT haplogroup	0.683372	1.54941	0.121284	200	7975	Epilepsy, recurrent seizures, convulsions
345	Nuclear ancestry	0.52949	0.83484	0.403808	200	7975	Epilepsy, recurrent seizures, convulsions
345	Interaction	-1.54234	-1.0781	0.280989	200	7975	Epilepsy, recurrent seizures, convulsions
345.1	MT haplogroup	0.71726	1.58751	0.112396	181	8002	Epilepsy
345.1	Nuclear ancestry	0.419299	0.621042	0.534572	181	8002	Epilepsy
345.1	Interaction	-1.41321	-0.96184	0.33613	181	8002	Epilepsy
345.12	MT haplogroup	0.775066	1.39497	0.163025	138	8070	Partial epilepsy
345.12	Nuclear ancestry	0.523605	0.691487	0.489259	138	8070	Partial epilepsy
345.12	Interaction	-2.41402	-1.25505	0.209462	138	8070	Partial epilepsy
346	MT haplogroup	0.717652	1.192	0.23326	115	8045	Abnormal findings on study of brain and/or nervous system
346	Nuclear ancestry	-0.767484	-0.845418	0.397877	115	8045	Abnormal findings on study of brain and/or nervous system
346	Interaction	-1.64518	-0.743391	0.457245	115	8045	Abnormal findings on study of brain and/or nervous system
346.1	MT haplogroup	0.663626	1.10542	0.268978	119	8017	Nonspecific abnormal findings on radiological and other examination of skull and head
346.1	Nuclear ancestry	-0.824376	-0.921311	0.356888	119	8017	Nonspecific abnormal findings on radiological and other examination of skull and head
346.1	Interaction	-1.58241	-0.717669	0.472961	119	8017	Nonspecific abnormal findings on radiological and other examination of skull and head
347	MT haplogroup	0.616968	0.587817	0.556655	29	8274	Cataplexy and narcolepsy
347	Nuclear ancestry	-0.773883	-0.403918	0.686273	29	8274	Cataplexy and narcolepsy
347	Interaction	-0.257444	-0.0731508	0.941686	29	8274	Cataplexy and narcolepsy
348	MT haplogroup	0.427462	0.931337	0.351679	188	7862	Other conditions of brain
348	Nuclear ancestry	-1.21857	-1.62617	0.103915	188	7862	Other conditions of brain
348	Interaction	-0.132559	-0.0851135	0.932171	188	7862	Other conditions of brain
348.2	MT haplogroup	0.542538	0.969536	0.332278	117	8090	Cerebral edema and compression of brain
348.2	Nuclear ancestry	-0.716625	-0.772745	0.439673	117	8090	Cerebral edema and compression of brain
348.2	Interaction	-0.515353	-0.274013	0.784075	117	8090	Cerebral edema and compression of brain
348.8	MT haplogroup	1.28992	1.40902	0.158829	31	8157	Encephalopathy, not elsewhere classified
348.8	Nuclear ancestry	-4.25681	-1.90226	0.057137	31	8157	Encephalopathy, not elsewhere classified
348.8	Interaction	0.16451	0.0410105	0.967288	31	8157	Encephalopathy, not elsewhere classified
348.9	MT haplogroup	0.585826	0.407438	0.683686	28	8233	Other conditions of brain, NOS
348.9	Nuclear ancestry	-0.104129	-0.0605341	0.95173	28	8233	Other conditions of brain, NOS
348.9	Interaction	-3.08866	-0.554243	0.579412	28	8233	Other conditions of brain, NOS
349	MT haplogroup	1.8577	1.72567	0.0844069	33	8175	Other and unspecified disorders of the nervous system
349	Nuclear ancestry	1.07074	0.727685	0.466806	33	8175	Other and unspecified disorders of the nervous system
349	Interaction	-6.30905	-1.34203	0.179587	33	8175	Other and unspecified disorders of the nervous system
350	MT haplogroup	-1.28803	-1.84768	0.0646491	130	8004	Abnormal movement
350	Nuclear ancestry	-0.0515195	-0.063318	0.949513	130	8004	Abnormal movement
350	Interaction	4.05311	2.52032	0.0117249	130	8004	Abnormal movement
350.1	MT haplogroup	-0.165904	-0.163705	0.869963	26	8236	Abnormal involuntary movements
350.1	Nuclear ancestry	-2.4173	-1.04286	0.297013	26	8236	Abnormal involuntary movements
350.1	Interaction	4.8211	1.55314	0.12039	26	8236	Abnormal involuntary movements
350.5	MT haplogroup	-14.1037	-1.47683	0.139721	23	8275	Abnormal reflex
350.5	Nuclear ancestry	1.17165	0.680287	0.496323	23	8275	Abnormal reflex
350.5	Interaction	22.9251	1.69709	0.0896793	23	8275	Abnormal reflex
350.6	MT haplogroup	-1.30099	-1.55086	0.120936	97	8103	Disturbances of sensation of smell and taste
350.6	Nuclear ancestry	0.688309	0.781462	0.434531	97	8103	Disturbances of sensation of smell and taste
350.6	Interaction	3.62935	1.9368	0.0527703	97	8103	Disturbances of sensation of smell and taste
351	MT haplogroup	0.175601	0.670918	0.502273	828	6983	Other peripheral nerve disorders
351	Nuclear ancestry	-0.475791	-1.36822	0.171243	828	6983	Other peripheral nerve disorders
351	Interaction	-0.568029	-0.667976	0.504149	828	6983	Other peripheral nerve disorders
352	MT haplogroup	-0.43143	-0.675607	0.49929	156	7826	Disorders of other cranial nerves
352	Nuclear ancestry	-0.125788	-0.170899	0.864303	156	7826	Disorders of other cranial nerves
352	Interaction	0.708222	0.387092	0.698688	156	7826	Disorders of other cranial nerves
352.1	MT haplogroup	-0.163843	-0.115919	0.907717	47	8221	Trigeminal nerve disorders [CN5]
352.1	Nuclear ancestry	-0.491958	-0.364219	0.715695	47	8221	Trigeminal nerve disorders [CN5]
352.1	Interaction	-2.17344	-0.419729	0.674683	47	8221	Trigeminal nerve disorders [CN5]
352.2	MT haplogroup	-0.265635	-0.349624	0.726621	95	8112	Facial nerve disorders [CN7]
352.2	Nuclear ancestry	0.211183	0.230136	0.817986	95	8112	Facial nerve disorders [CN7]
352.2	Interaction	0.623818	0.290946	0.771093	95	8112	Facial nerve disorders [CN7]
353	MT haplogroup	-0.784674	-0.723503	0.469371	53	8212	Nerve root and plexus disorders
353	Nuclear ancestry	-0.731597	-0.55075	0.581805	53	8212	Nerve root and plexus disorders
353	Interaction	2.16231	0.743358	0.457265	53	8212	Nerve root and plexus disorders
353.1	MT haplogroup	-0.519351	-0.411075	0.681017	28	8260	Nerve plexus lesions
353.1	Nuclear ancestry	-1.66004	-0.825296	0.409203	28	8260	Nerve plexus lesions
353.1	Interaction	2.89649	0.808483	0.418812	28	8260	Nerve plexus lesions
355	MT haplogroup	-0.368558	-0.753021	0.451437	251	7858	Complex regional/central pain syndrome
355	Nuclear ancestry	-0.00274444	-0.00473105	0.996225	251	7858	Complex regional/central pain syndrome
355	Interaction	0.684593	0.488813	0.624974	251	7858	Complex regional/central pain syndrome
355.1	MT haplogroup	-0.381679	-0.75025	0.453104	223	7956	Chronic pain syndrome
355.1	Nuclear ancestry	0.0889856	0.145495	0.88432	223	7956	Chronic pain syndrome
355.1	Interaction	0.875436	0.616218	0.537751	223	7956	Chronic pain syndrome
356	MT haplogroup	0.989471	0.671626	0.501822	21	8220	Hereditary and idiopathic peripheral neuropathy
356	Nuclear ancestry	1.11837	0.626823	0.530775	21	8220	Hereditary and idiopathic peripheral neuropathy
356	Interaction	-3.56617	-0.658972	0.509914	21	8220	Hereditary and idiopathic peripheral neuropathy
357	MT haplogroup	-1.33263	-1.02465	0.305527	35	8255	Inflammatory and toxic neuropathy
357	Nuclear ancestry	-0.640726	-0.394147	0.693472	35	8255	Inflammatory and toxic neuropathy
357	Interaction	4.7016	1.54552	0.122221	35	8255	Inflammatory and toxic neuropathy
358	MT haplogroup	2.08311	0.863939	0.387621	22	8283	Myoneural disorders
358	Nuclear ancestry	0.0343206	0.0176477	0.98592	22	8283	Myoneural disorders
358	Interaction	-14.8142	-0.925717	0.354593	22	8283	Myoneural disorders
359	MT haplogroup	-1.54703	-1.38321	0.1666	39	8234	Muscular dystrophies and other myopathies
359	Nuclear ancestry	-2.80665	-1.54112	0.123289	39	8234	Muscular dystrophies and other myopathies
359	Interaction	7.28915	2.59974	0.00932935	39	8234	Muscular dystrophies and other myopathies
359.2	MT haplogroup	-2.00682	-1.52971	0.126089	32	8243	Myopathy
359.2	Nuclear ancestry	-3.4473	-1.65223	0.0984881	32	8243	Myopathy
359.2	Interaction	8.77499	2.75545	0.00586107	32	8243	Myopathy
360	MT haplogroup	0.452839	0.366637	0.71389	21	8267	Disorders of the globe
360	Nuclear ancestry	-1.52555	-0.676599	0.49866	21	8267	Disorders of the globe
360	Interaction	1.01826	0.243514	0.807607	21	8267	Disorders of the globe
361	MT haplogroup	-0.237315	-0.339414	0.734298	112	8168	Retinal detachments and defects
361	Nuclear ancestry	-0.75734	-0.83602	0.403144	112	8168	Retinal detachments and defects
361	Interaction	0.766071	0.36088	0.718189	112	8168	Retinal detachments and defects
361.1	MT haplogroup	-1.19611	-0.698323	0.484975	29	8272	Retinal detachment with retinal defect
361.1	Nuclear ancestry	1.18947	0.788845	0.430203	29	8272	Retinal detachment with retinal defect
361.1	Interaction	2.13192	0.543427	0.586836	29	8272	Retinal detachment with retinal defect
362	MT haplogroup	-0.133924	-0.389906	0.696606	500	7566	Other retinal disorders
362	Nuclear ancestry	-0.78246	-1.79668	0.0723857	500	7566	Other retinal disorders
362	Interaction	0.476723	0.442821	0.657895	500	7566	Other retinal disorders
362.2	MT haplogroup	-0.0543053	-0.100543	0.919913	233	7959	Degeneration of macula and posterior pole of retina
362.2	Nuclear ancestry	-1.29258	-2.01603	0.043797	233	7959	Degeneration of macula and posterior pole of retina
362.2	Interaction	-0.493936	-0.259673	0.795116	233	7959	Degeneration of macula and posterior pole of retina
362.23	MT haplogroup	-16.0592	-0.0124806	0.990042	65	8224	Cystoid macular degeneration of retina
362.23	Nuclear ancestry	-1.39018	-1.19037	0.2339	65	8224	Cystoid macular degeneration of retina
362.23	Interaction	1.75297	0.000480571	0.999617	65	8224	Cystoid macular degeneration of retina
362.26	MT haplogroup	-0.892812	-0.732804	0.463678	55	8229	Macular puckering of retina
362.26	Nuclear ancestry	-0.801246	-0.635665	0.524995	55	8229	Macular puckering of retina
362.26	Interaction	1.66958	0.481975	0.629824	55	8229	Macular puckering of retina
362.27	MT haplogroup	0.9937	1.23219	0.217878	82	8200	Drusen (degenerative) of retina
362.27	Nuclear ancestry	-2.17459	-1.91098	0.0560065	82	8200	Drusen (degenerative) of retina
362.27	Interaction	-3.60069	-0.970261	0.331916	82	8200	Drusen (degenerative) of retina
362.29	MT haplogroup	-0.976909	-0.589482	0.555538	27	8269	Macular degeneration (senile) of retina NOS
362.29	Nuclear ancestry	0.278686	0.1682	0.866426	27	8269	Macular degeneration (senile) of retina NOS
362.29	Interaction	2.40264	0.584918	0.558603	27	8269	Macular degeneration (senile) of retina NOS
362.3	MT haplogroup	0.296895	0.347856	0.727948	65	8176	Other nondiabetic retinopathy
362.3	Nuclear ancestry	-0.767516	-0.655643	0.512054	65	8176	Other nondiabetic retinopathy
362.3	Interaction	-0.495829	-0.170242	0.86482	65	8176	Other nondiabetic retinopathy
362.4	MT haplogroup	0.14625	0.219099	0.826573	113	8160	Retinal vascular changes and abnomalities
362.4	Nuclear ancestry	-1.26192	-1.37152	0.170214	113	8160	Retinal vascular changes and abnomalities
362.4	Interaction	0.143236	0.0635842	0.949301	113	8160	Retinal vascular changes and abnomalities
362.6	MT haplogroup	-3.32065	-1.45475	0.145738	47	8214	Peripheral retinal degenerations
362.6	Nuclear ancestry	0.650072	0.526867	0.598286	47	8214	Peripheral retinal degenerations
362.6	Interaction	5.63902	1.34132	0.179818	47	8214	Peripheral retinal degenerations
362.8	MT haplogroup	2.53253	2.26628	0.0234341	37	8262	Retinal hemorrhage/ischemia
362.8	Nuclear ancestry	0.944362	0.682149	0.495145	37	8262	Retinal hemorrhage/ischemia
362.8	Interaction	-10.8754	-1.74164	0.0815711	37	8262	Retinal hemorrhage/ischemia
362.9	MT haplogroup	-1.32581	-1.58095	0.113891	84	8217	Retinal edema
362.9	Nuclear ancestry	-2.6113	-2.21755	0.0265854	84	8217	Retinal edema
362.9	Interaction	5.50512	2.50283	0.0123205	84	8217	Retinal edema
363	MT haplogroup	-16.4106	-0.00770141	0.993855	25	8268	Chorioretinal inflammations, scars, and other disorders of choroid
363	Nuclear ancestry	-3.63687	-1.69556	0.0899696	25	8268	Chorioretinal inflammations, scars, and other disorders of choroid
363	Interaction	3.90025	0.000645568	0.999485	25	8268	Chorioretinal inflammations, scars, and other disorders of choroid
364	MT haplogroup	0.0973196	0.125743	0.899935	62	8191	Corneal opacity and other disorders of cornea
364	Nuclear ancestry	-0.927141	-0.739415	0.459655	62	8191	Corneal opacity and other disorders of cornea
364	Interaction	1.54897	0.65776	0.510693	62	8191	Corneal opacity and other disorders of cornea
364.4	MT haplogroup	0.626131	0.526546	0.598509	28	8267	Corneal degenerations
364.4	Nuclear ancestry	-0.491356	-0.270933	0.786443	28	8267	Corneal degenerations
364.4	Interaction	-1.30461	-0.311114	0.755714	28	8267	Corneal degenerations
364.5	MT haplogroup	-0.339822	-0.277876	0.781108	21	8279	Corneal dystrophy
364.5	Nuclear ancestry	-2.13655	-0.899298	0.368494	21	8279	Corneal dystrophy
364.5	Interaction	4.86977	1.35649	0.174945	21	8279	Corneal dystrophy
365	MT haplogroup	-0.294337	-1.00751	0.313692	802	7297	Glaucoma
365	Nuclear ancestry	-0.907098	-2.56128	0.0104288	802	7297	Glaucoma
365	Interaction	0.621495	0.682601	0.494859	802	7297	Glaucoma
365.1	MT haplogroup	0.0765532	0.219646	0.826147	518	7673	Open-angle glaucoma
365.1	Nuclear ancestry	-1.21232	-2.76282	0.00573049	518	7673	Open-angle glaucoma
365.1	Interaction	-0.339539	-0.284251	0.776218	518	7673	Open-angle glaucoma
365.11	MT haplogroup	0.469325	0.889575	0.373694	261	8006	Primary open angle glaucoma
365.11	Nuclear ancestry	-1.60797	-2.62085	0.00877104	261	8006	Primary open angle glaucoma
365.11	Interaction	-2.48445	-1.16009	0.246012	261	8006	Primary open angle glaucoma
365.2	MT haplogroup	0.0578609	0.0632232	0.949589	125	8150	Primary angle-closure glaucoma
365.2	Nuclear ancestry	-1.11049	-1.31288	0.189225	125	8150	Primary angle-closure glaucoma
365.2	Interaction	-3.19315	-0.830149	0.406454	125	8150	Primary angle-closure glaucoma
366	MT haplogroup	-0.232037	-0.952479	0.340854	1337	6468	Cataract
366	Nuclear ancestry	-0.979664	-3.28472	0.00102084	1337	6468	Cataract
366	Interaction	0.444152	0.579006	0.562585	1337	6468	Cataract
366.2	MT haplogroup	-0.282063	-1.14494	0.252236	1280	6561	Senile cataract
366.2	Nuclear ancestry	-0.96727	-3.20243	0.00136273	1280	6561	Senile cataract
366.2	Interaction	0.617925	0.79931	0.424111	1280	6561	Senile cataract
367	MT haplogroup	0.174099	0.714553	0.474885	1035	6511	Disorders of refraction and accommodation; blindness and low vision
367	Nuclear ancestry	-0.386821	-1.24551	0.212944	1035	6511	Disorders of refraction and accommodation; blindness and low vision
367	Interaction	-0.805259	-1.0253	0.305224	1035	6511	Disorders of refraction and accommodation; blindness and low vision
367.1	MT haplogroup	-0.608698	-1.38849	0.164989	360	7555	Myopia
367.1	Nuclear ancestry	-0.357435	-0.718296	0.472575	360	7555	Myopia
367.1	Interaction	1.05906	0.856496	0.391724	360	7555	Myopia
367.2	MT haplogroup	-0.121653	-0.395688	0.692335	654	7006	Astigmatism
367.2	Nuclear ancestry	-0.432731	-1.14376	0.252723	654	7006	Astigmatism
367.2	Interaction	-0.0839889	-0.0878019	0.930034	654	7006	Astigmatism
367.8	MT haplogroup	0.462486	1.13498	0.256383	335	7614	Hypermetropia
367.8	Nuclear ancestry	-0.453315	-0.882444	0.377537	335	7614	Hypermetropia
367.8	Interaction	-1.83636	-1.25549	0.209301	335	7614	Hypermetropia
367.9	MT haplogroup	0.88376	1.24822	0.211951	97	8140	Blindness and low vision
367.9	Nuclear ancestry	-1.12095	-1.12783	0.25939	97	8140	Blindness and low vision
367.9	Interaction	-2.87196	-0.989303	0.322515	97	8140	Blindness and low vision
368	MT haplogroup	0.153595	0.581645	0.560806	706	6849	Visual disturbances
368	Nuclear ancestry	-0.966486	-2.52405	0.0116012	706	6849	Visual disturbances
368	Interaction	0.337543	0.403643	0.686475	706	6849	Visual disturbances
368.1	MT haplogroup	-0.083822	-0.0867444	0.930875	51	8239	Amblyopia
368.1	Nuclear ancestry	0.299084	0.241328	0.809301	51	8239	Amblyopia
368.1	Interaction	0.548609	0.199553	0.84183	51	8239	Amblyopia
368.2	MT haplogroup	0.921539	1.33295	0.18255	99	8141	Diplopia and disorders of binocular vision
368.2	Nuclear ancestry	0.982104	1.16614	0.243556	99	8141	Diplopia and disorders of binocular vision
368.2	Interaction	-3.43393	-1.36769	0.171409	99	8141	Diplopia and disorders of binocular vision
368.4	MT haplogroup	0.0964748	0.135507	0.892211	76	8180	Visual field defects
368.4	Nuclear ancestry	0.357779	0.346873	0.728687	76	8180	Visual field defects
368.4	Interaction	1.07306	0.53862	0.590149	76	8180	Visual field defects
368.9	MT haplogroup	0.624379	0.932815	0.350916	76	7997	Subjective visual disturbances
368.9	Nuclear ancestry	-0.0927581	-0.0842016	0.932896	76	7997	Subjective visual disturbances
368.9	Interaction	-0.658693	-0.304168	0.761	76	7997	Subjective visual disturbances
369	MT haplogroup	0.239577	0.551542	0.581262	261	7566	Infection of the eye
369	Nuclear ancestry	-0.656354	-1.09407	0.273924	261	7566	Infection of the eye
369	Interaction	-0.674569	-0.466134	0.641119	261	7566	Infection of the eye
369.2	MT haplogroup	-0.00804748	-0.00924329	0.992625	54	8131	Eye infection, viral
369.2	Nuclear ancestry	-0.734791	-0.5506	0.581908	54	8131	Eye infection, viral
369.2	Interaction	1.09153	0.417117	0.676593	54	8131	Eye infection, viral
369.5	MT haplogroup	0.79286	1.68958	0.0911078	180	7703	Conjunctivitis, infectious
369.5	Nuclear ancestry	-0.721623	-0.983309	0.325455	180	7703	Conjunctivitis, infectious
369.5	Interaction	-1.78566	-1.0357	0.30034	180	7703	Conjunctivitis, infectious
370	MT haplogroup	-0.956378	-0.936162	0.34919	64	8193	Keratitis
370	Nuclear ancestry	1.39667	1.34425	0.178868	64	8193	Keratitis
370	Interaction	2.10207	0.906843	0.36449	64	8193	Keratitis
370.1	MT haplogroup	-0.281561	-0.185735	0.852652	24	8281	Corneal ulcer
370.1	Nuclear ancestry	0.593531	0.331503	0.740265	24	8281	Corneal ulcer
370.1	Interaction	0.4014	0.0966921	0.922971	24	8281	Corneal ulcer
371	MT haplogroup	-0.161862	-0.443445	0.657444	451	7474	Inflammation of the eye
371	Nuclear ancestry	-0.364111	-0.815177	0.414971	451	7474	Inflammation of the eye
371	Interaction	0.149766	0.133647	0.893681	451	7474	Inflammation of the eye
371.1	MT haplogroup	-1.2338	-1.68392	0.0921975	153	8113	Uveitis, noninfectious or NOS
371.1	Nuclear ancestry	-1.40736	-1.76158	0.07814	153	8113	Uveitis, noninfectious or NOS
371.1	Interaction	3.10803	1.59708	0.110249	153	8113	Uveitis, noninfectious or NOS
371.2	MT haplogroup	0.32996	0.397708	0.690845	76	8118	Conjunctivitis, noninfectious
371.2	Nuclear ancestry	0.00458518	0.00439301	0.996495	76	8118	Conjunctivitis, noninfectious
371.2	Interaction	-1.62564	-0.573269	0.566463	76	8118	Conjunctivitis, noninfectious
371.21	MT haplogroup	0.339744	0.408998	0.682541	73	8121	Allergic conjunctivitis
371.21	Nuclear ancestry	-0.180821	-0.166983	0.867383	73	8121	Allergic conjunctivitis
371.21	Interaction	-1.44794	-0.508394	0.611177	73	8121	Allergic conjunctivitis
371.3	MT haplogroup	0.448593	1.01666	0.309315	231	7788	Inflammation of eyelids
371.3	Nuclear ancestry	-0.242598	-0.392778	0.694484	231	7788	Inflammation of eyelids
371.3	Interaction	-0.899235	-0.612306	0.540335	231	7788	Inflammation of eyelids
372	MT haplogroup	-3.48313	-1.77305	0.0762212	88	8022	Disorders of conjunctiva
372	Nuclear ancestry	-0.330904	-0.349541	0.726683	88	8022	Disorders of conjunctiva
372	Interaction	5.60628	1.442	0.149303	88	8022	Disorders of conjunctiva
374	MT haplogroup	-0.106882	-0.182511	0.855181	147	7975	Other disorders of eyelids
374	Nuclear ancestry	-0.0321667	-0.0429963	0.965704	147	7975	Other disorders of eyelids
374	Interaction	0.787304	0.460828	0.644922	147	7975	Other disorders of eyelids
374.1	MT haplogroup	-1.17082	-0.745318	0.456079	25	8265	Ectropion or entropion
374.1	Nuclear ancestry	0.447498	0.25862	0.795929	25	8265	Ectropion or entropion
374.1	Interaction	4.17986	1.16107	0.245613	25	8265	Ectropion or entropion
374.6	MT haplogroup	0.50138	0.392895	0.694397	32	8265	Dermatochalasis
374.6	Nuclear ancestry	3.32326	2.67348	0.0075068	32	8265	Dermatochalasis
374.6	Interaction	-2.13751	-0.606347	0.544284	32	8265	Dermatochalasis
375	MT haplogroup	-0.150121	-0.320721	0.748422	302	7753	Disorders of lacrimal system
375	Nuclear ancestry	-0.151282	-0.284978	0.775661	302	7753	Disorders of lacrimal system
375	Interaction	-0.4072	-0.276003	0.782546	302	7753	Disorders of lacrimal system
375.1	MT haplogroup	-0.272308	-0.62956	0.528982	330	7701	Dry eyes
375.1	Nuclear ancestry	0.241281	0.48181	0.629941	330	7701	Dry eyes
375.1	Interaction	0.353363	0.28244	0.777606	330	7701	Dry eyes
375.2	MT haplogroup	0.646996	0.438063	0.661341	46	8210	Epiphora
375.2	Nuclear ancestry	-1.64526	-1.14002	0.25428	46	8210	Epiphora
375.2	Interaction	-5.8065	-0.769419	0.441644	46	8210	Epiphora
376	MT haplogroup	2.35468	1.21659	0.223761	43	8248	Disorders of the orbit
376	Nuclear ancestry	-1.90853	-1.23884	0.215406	43	8248	Disorders of the orbit
376	Interaction	-25.4499	-1.35558	0.175233	43	8248	Disorders of the orbit
377	MT haplogroup	-0.771762	-1.21722	0.223522	184	8065	Disorders of optic nerve and visual pathways
377	Nuclear ancestry	-1.20054	-1.6604	0.096835	184	8065	Disorders of optic nerve and visual pathways
377	Interaction	1.63303	0.885473	0.375902	184	8065	Disorders of optic nerve and visual pathways
377.1	MT haplogroup	-0.196464	-0.18268	0.855049	37	8251	Optic atrophy
377.1	Nuclear ancestry	-1.68319	-0.998301	0.318133	37	8251	Optic atrophy
377.1	Interaction	2.15611	0.655352	0.512241	37	8251	Optic atrophy
377.3	MT haplogroup	-0.600591	-0.656014	0.511815	85	8204	Optic neuritis/neuropathy
377.3	Nuclear ancestry	-2.10639	-1.87832	0.0603373	85	8204	Optic neuritis/neuropathy
377.3	Interaction	1.4205	0.482122	0.629719	85	8204	Optic neuritis/neuropathy
378	MT haplogroup	0.0776766	0.113575	0.909574	84	8159	Strabismus and other disorders of binocular eye movements
378	Nuclear ancestry	-0.563301	-0.535823	0.592081	84	8159	Strabismus and other disorders of binocular eye movements
378	Interaction	1.08935	0.529554	0.596421	84	8159	Strabismus and other disorders of binocular eye movements
378.1	MT haplogroup	0.597223	0.689025	0.490807	44	8233	Strabismus (not specified as paralytic)
378.1	Nuclear ancestry	-0.716721	-0.483387	0.628821	44	8233	Strabismus (not specified as paralytic)
378.1	Interaction	-0.0836765	-0.0289907	0.976872	44	8233	Strabismus (not specified as paralytic)
378.5	MT haplogroup	-3.15245	-1.08326	0.278693	24	8274	Paralytic strabismus
378.5	Nuclear ancestry	-0.828498	-0.4346	0.663853	24	8274	Paralytic strabismus
378.5	Interaction	6.39623	1.11481	0.264931	24	8274	Paralytic strabismus
379	MT haplogroup	0.22923	0.725526	0.468129	598	7248	Other disorders of eye
379	Nuclear ancestry	-0.268609	-0.685075	0.493297	598	7248	Other disorders of eye
379	Interaction	-0.90243	-0.868629	0.38505	598	7248	Other disorders of eye
379.1	MT haplogroup	1.58081	1.77551	0.0758132	41	8260	Scleritis and episcleritis
379.1	Nuclear ancestry	-1.24038	-0.760531	0.446937	41	8260	Scleritis and episcleritis
379.1	Interaction	-3.81213	-0.965167	0.334461	41	8260	Scleritis and episcleritis
379.2	MT haplogroup	0.272455	0.74406	0.45684	427	7660	Disorders of vitreous body
379.2	Nuclear ancestry	0.0598574	0.13376	0.893592	427	7660	Disorders of vitreous body
379.2	Interaction	-0.958254	-0.803845	0.421487	427	7660	Disorders of vitreous body
379.5	MT haplogroup	-0.337161	-0.229919	0.818155	25	8249	Disorders of iris and ciliary body
379.5	Nuclear ancestry	-2.23042	-1.06753	0.28573	25	8249	Disorders of iris and ciliary body
379.5	Interaction	1.77223	0.374623	0.707941	25	8249	Disorders of iris and ciliary body
379.9	MT haplogroup	-0.980317	-1.19767	0.231047	100	7867	Pain, swelling or discharge of eye
379.9	Nuclear ancestry	-1.48088	-1.46302	0.143463	100	7867	Pain, swelling or discharge of eye
379.9	Interaction	2.8345	1.27536	0.202182	100	7867	Pain, swelling or discharge of eye
380	MT haplogroup	0.137917	0.284247	0.776221	273	7665	Disorders of external ear
380	Nuclear ancestry	1.01978	1.99718	0.0458056	273	7665	Disorders of external ear
380	Interaction	-1.56176	-1.0359	0.300251	273	7665	Disorders of external ear
380.1	MT haplogroup	0.839549	1.16089	0.245688	112	7979	Otitis externa
380.1	Nuclear ancestry	1.87094	2.52969	0.0114165	112	7979	Otitis externa
380.1	Interaction	-4.47961	-1.70554	0.0880942	112	7979	Otitis externa
380.4	MT haplogroup	0.0361929	0.0993459	0.920864	391	7513	Impacted cerumen
380.4	Nuclear ancestry	0.514223	1.1302	0.25839	391	7513	Impacted cerumen
380.4	Interaction	0.236271	0.223162	0.823409	391	7513	Impacted cerumen
381	MT haplogroup	-0.247486	-0.577484	0.563613	284	7540	Otitis media and Eustachian tube disorders
381	Nuclear ancestry	0.402053	0.748237	0.454317	284	7540	Otitis media and Eustachian tube disorders
381	Interaction	0.880926	0.748751	0.454007	284	7540	Otitis media and Eustachian tube disorders
381.1	MT haplogroup	-0.623828	-1.15346	0.248721	200	7751	Otitis media
381.1	Nuclear ancestry	0.381691	0.598732	0.549352	200	7751	Otitis media
381.1	Interaction	1.73572	1.25325	0.210114	200	7751	Otitis media
381.11	MT haplogroup	-1.0989	-1.53972	0.123629	131	7892	Suppurative and unspecified otitis media
381.11	Nuclear ancestry	0.827979	1.08938	0.275986	131	7892	Suppurative and unspecified otitis media
381.11	Interaction	2.94208	1.80647	0.0708445	131	7892	Suppurative and unspecified otitis media
381.2	MT haplogroup	-0.655341	-0.889313	0.373835	102	8012	Eustachian tube disorders
381.2	Nuclear ancestry	-0.771401	-0.807188	0.419558	102	8012	Eustachian tube disorders
381.2	Interaction	2.36526	1.18101	0.237599	102	8012	Eustachian tube disorders
382	MT haplogroup	0.0419271	0.0914459	0.927138	234	7635	Otalgia
382	Nuclear ancestry	-0.307049	-0.495053	0.620563	234	7635	Otalgia
382	Interaction	0.0379913	0.0266777	0.978717	234	7635	Otalgia
386	MT haplogroup	-0.0675145	-0.106292	0.91535	144	7952	Vertiginous syndromes and other disorders of vestibular system
386	Nuclear ancestry	0.486194	0.664242	0.506535	144	7952	Vertiginous syndromes and other disorders of vestibular system
386	Interaction	-0.324198	-0.170179	0.86487	144	7952	Vertiginous syndromes and other disorders of vestibular system
386.2	MT haplogroup	0.0120572	0.018952	0.984879	130	7984	Peripheral or central vertigo
386.2	Nuclear ancestry	0.368699	0.472588	0.636507	130	7984	Peripheral or central vertigo
386.2	Interaction	-0.19731	-0.102831	0.918097	130	7984	Peripheral or central vertigo
388	MT haplogroup	0.841028	1.21205	0.225494	86	7966	Other disorders of ear
388	Nuclear ancestry	0.675124	0.721337	0.470702	86	7966	Other disorders of ear
388	Interaction	-2.53172	-1.04718	0.295016	86	7966	Other disorders of ear
389	MT haplogroup	0.00762729	0.0244807	0.980469	607	7372	Hearing loss
389	Nuclear ancestry	-0.0610281	-0.159183	0.873524	607	7372	Hearing loss
389	Interaction	-0.157603	-0.164086	0.869663	607	7372	Hearing loss
389.1	MT haplogroup	-0.278119	-0.639356	0.522592	294	7812	Sensorineural hearing loss
389.1	Nuclear ancestry	-0.617013	-1.11353	0.26548	294	7812	Sensorineural hearing loss
389.1	Interaction	1.3838	1.07628	0.281804	294	7812	Sensorineural hearing loss
389.2	MT haplogroup	0.305029	0.150974	0.879996	35	8232	Conductive hearing loss
389.2	Nuclear ancestry	2.05201	1.62244	0.10471	35	8232	Conductive hearing loss
389.2	Interaction	-6.36535	-0.762678	0.445655	35	8232	Conductive hearing loss
389.4	MT haplogroup	-0.288505	-0.647316	0.517427	269	7827	Tinnitus
389.4	Nuclear ancestry	-0.693342	-1.18397	0.236423	269	7827	Tinnitus
389.4	Interaction	1.34484	1.02405	0.30581	269	7827	Tinnitus
394	MT haplogroup	0.343936	0.977408	0.328367	348	7708	Rheumatic disease of the heart valves
394	Nuclear ancestry	-0.808386	-1.52965	0.126102	348	7708	Rheumatic disease of the heart valves
394	Interaction	0.109858	0.0956275	0.923816	348	7708	Rheumatic disease of the heart valves
394.1	MT haplogroup	0.340925	0.315521	0.752366	26	8235	Mitral valve stenosis and aortic valve stenosis
394.1	Nuclear ancestry	0.331702	0.185362	0.852945	26	8235	Mitral valve stenosis and aortic valve stenosis
394.1	Interaction	1.85396	0.612227	0.540388	26	8235	Mitral valve stenosis and aortic valve stenosis
394.2	MT haplogroup	0.0515904	0.0999856	0.920356	145	8103	Mitral valve disease
394.2	Nuclear ancestry	-1.35143	-1.59872	0.109883	145	8103	Mitral valve disease
394.2	Interaction	1.78357	1.11277	0.265808	145	8103	Mitral valve disease
394.7	MT haplogroup	0.723342	1.20435	0.228454	131	8056	Disease of tricuspid valve
394.7	Nuclear ancestry	-0.0518616	-0.064957	0.948208	131	8056	Disease of tricuspid valve
394.7	Interaction	-2.40221	-1.09866	0.271917	131	8056	Disease of tricuspid valve
395	MT haplogroup	0.229988	0.839522	0.401176	685	7204	Heart valve disorders
395	Nuclear ancestry	-0.369137	-0.987687	0.323306	685	7204	Heart valve disorders
395	Interaction	-0.0336147	-0.0390562	0.968846	685	7204	Heart valve disorders
395.1	MT haplogroup	0.133258	0.301856	0.762762	261	7803	Nonrheumatic mitral valve disorders
395.1	Nuclear ancestry	-1.08695	-1.77897	0.0752442	261	7803	Nonrheumatic mitral valve disorders
395.1	Interaction	0.0798736	0.0548691	0.956243	261	7803	Nonrheumatic mitral valve disorders
395.2	MT haplogroup	0.278571	0.725238	0.468306	339	7761	Nonrheumatic aortic valve disorders
395.2	Nuclear ancestry	0.336546	0.683055	0.494572	339	7761	Nonrheumatic aortic valve disorders
395.2	Interaction	-0.340934	-0.288469	0.772988	339	7761	Nonrheumatic aortic valve disorders
395.3	MT haplogroup	0.21425	0.352407	0.724533	112	7975	Nonrheumatic tricuspid valve disorders
395.3	Nuclear ancestry	-1.06116	-1.12926	0.258789	112	7975	Nonrheumatic tricuspid valve disorders
395.3	Interaction	0.40241	0.202367	0.83963	112	7975	Nonrheumatic tricuspid valve disorders
395.4	MT haplogroup	-4.00419	-1.04075	0.297994	26	8222	Nonrheumatic pulmonary valve disorders
395.4	Nuclear ancestry	2.04113	1.39737	0.162302	26	8222	Nonrheumatic pulmonary valve disorders
395.4	Interaction	6.051	0.911094	0.362246	26	8222	Nonrheumatic pulmonary valve disorders
395.6	MT haplogroup	0.311574	0.574169	0.565853	149	8109	Heart valve replaced
395.6	Nuclear ancestry	0.0703132	0.0949491	0.924355	149	8109	Heart valve replaced
395.6	Interaction	-0.155305	-0.0925317	0.926276	149	8109	Heart valve replaced
396	MT haplogroup	-0.0917737	-0.260983	0.794105	429	7527	Abnormal heart sounds
396	Nuclear ancestry	-0.449313	-0.965865	0.334112	429	7527	Abnormal heart sounds
396	Interaction	0.504336	0.475793	0.634222	429	7527	Abnormal heart sounds
401	MT haplogroup	0.384253	1.87578	0.060685	5556	2350	Hypertension
401	Nuclear ancestry	-1.25751	-4.73627	2.17685e-06	5556	2350	Hypertension
401	Interaction	-1.34528	-2.2627	0.023654	5556	2350	Hypertension
401.1	MT haplogroup	0.392301	1.92774	0.0538875	5493	2395	Essential hypertension
401.1	Nuclear ancestry	-1.20714	-4.57211	4.82845e-06	5493	2395	Essential hypertension
401.1	Interaction	-1.46906	-2.48428	0.0129813	5493	2395	Essential hypertension
401.2	MT haplogroup	0.384013	1.7742	0.0760303	1546	6137	Hypertensive heart and/or renal disease
401.2	Nuclear ancestry	-1.04443	-3.73732	0.000185992	1546	6137	Hypertensive heart and/or renal disease
401.2	Interaction	-1.14801	-1.56354	0.117925	1546	6137	Hypertensive heart and/or renal disease
401.21	MT haplogroup	0.385018	1.31766	0.187619	603	7255	Hypertensive heart disease
401.21	Nuclear ancestry	-0.905445	-2.21464	0.0267846	603	7255	Hypertensive heart disease
401.21	Interaction	-0.51862	-0.524194	0.600143	603	7255	Hypertensive heart disease
401.22	MT haplogroup	0.595084	2.34699	0.0189256	1079	6766	Hypertensive chronic kidney disease
401.22	Nuclear ancestry	-1.03315	-3.25348	0.00114001	1079	6766	Hypertensive chronic kidney disease
401.22	Interaction	-2.27003	-2.43434	0.0149189	1079	6766	Hypertensive chronic kidney disease
401.3	MT haplogroup	0.700827	2.24198	0.0249625	536	7427	Other hypertensive complications
401.3	Nuclear ancestry	-1.03054	-2.37311	0.0176391	536	7427	Other hypertensive complications
401.3	Interaction	-2.28072	-1.90885	0.0562812	536	7427	Other hypertensive complications
411	MT haplogroup	0.0582603	0.282066	0.777893	1708	5896	Ischemic Heart Disease
411	Nuclear ancestry	-0.250709	-0.949962	0.342132	1708	5896	Ischemic Heart Disease
411	Interaction	0.269118	0.426488	0.669753	1708	5896	Ischemic Heart Disease
411.1	MT haplogroup	0.0932755	0.152549	0.878754	167	7902	Unstable angina (intermediate coronary syndrome)
411.1	Nuclear ancestry	-1.32458	-1.75733	0.0788614	167	7902	Unstable angina (intermediate coronary syndrome)
411.1	Interaction	-0.512739	-0.23511	0.814124	167	7902	Unstable angina (intermediate coronary syndrome)
411.2	MT haplogroup	0.540434	1.84275	0.0653655	619	7307	Myocardial infarction
411.2	Nuclear ancestry	0.18428	0.491563	0.623029	619	7307	Myocardial infarction
411.2	Interaction	-1.41112	-1.46333	0.143378	619	7307	Myocardial infarction
411.3	MT haplogroup	-0.117822	-0.336587	0.736429	427	7387	Angina pectoris
411.3	Nuclear ancestry	-0.490608	-1.0606	0.288874	427	7387	Angina pectoris
411.3	Interaction	0.957504	0.902731	0.366669	427	7387	Angina pectoris
411.4	MT haplogroup	-0.0554059	-0.244647	0.80673	1358	6480	Coronary atherosclerosis
411.4	Nuclear ancestry	0.00182047	0.00649645	0.994817	1358	6480	Coronary atherosclerosis
411.4	Interaction	0.444906	0.649531	0.515995	1358	6480	Coronary atherosclerosis
411.8	MT haplogroup	0.119273	0.274344	0.78382	283	7829	Other chronic ischemic heart disease, unspecified
411.8	Nuclear ancestry	0.271206	0.511502	0.609	283	7829	Other chronic ischemic heart disease, unspecified
411.8	Interaction	-0.0881932	-0.066811	0.946732	283	7829	Other chronic ischemic heart disease, unspecified
411.9	MT haplogroup	0.540479	0.518124	0.604372	41	8117	Other acute and subacute forms of ischemic heart disease
411.9	Nuclear ancestry	-2.49838	-1.48736	0.13692	41	8117	Other acute and subacute forms of ischemic heart disease
411.9	Interaction	-0.676552	-0.16487	0.869046	41	8117	Other acute and subacute forms of ischemic heart disease
414	MT haplogroup	-0.661961	-1.2913	0.1966	263	7866	Other forms of chronic heart disease
414	Nuclear ancestry	0.516655	0.962954	0.33557	263	7866	Other forms of chronic heart disease
414	Interaction	1.53029	1.12559	0.26034	263	7866	Other forms of chronic heart disease
414.2	MT haplogroup	-0.434508	-0.632941	0.526772	148	8071	ASCVD
414.2	Nuclear ancestry	1.41805	2.13961	0.0323864	148	8071	ASCVD
414.2	Interaction	0.466762	0.257773	0.796582	148	8071	ASCVD
415	MT haplogroup	0.0874734	0.352745	0.72428	891	7075	Pulmonary heart disease
415	Nuclear ancestry	-0.638499	-1.89191	0.0585028	891	7075	Pulmonary heart disease
415	Interaction	0.17175	0.221175	0.824956	891	7075	Pulmonary heart disease
415.1	MT haplogroup	-0.401316	-1.07561	0.282103	429	7747	Acute pulmonary heart disease
415.1	Nuclear ancestry	-0.226957	-0.498565	0.618086	429	7747	Acute pulmonary heart disease
415.1	Interaction	0.981077	0.921577	0.356749	429	7747	Acute pulmonary heart disease
415.11	MT haplogroup	-0.391727	-1.05076	0.293368	428	7750	Pulmonary embolism and infarction, acute
415.11	Nuclear ancestry	-0.209023	-0.459114	0.646152	428	7750	Pulmonary embolism and infarction, acute
415.11	Interaction	0.94917	0.892559	0.372093	428	7750	Pulmonary embolism and infarction, acute
415.2	MT haplogroup	0.179159	0.590758	0.554683	555	7457	Chronic pulmonary heart disease
415.2	Nuclear ancestry	-0.781485	-1.8546	0.0636531	555	7457	Chronic pulmonary heart disease
415.2	Interaction	0.099367	0.102348	0.91848	555	7457	Chronic pulmonary heart disease
415.21	MT haplogroup	0.382369	0.750849	0.452744	195	7990	Primary pulmonary hypertension
415.21	Nuclear ancestry	-0.497633	-0.73768	0.460709	195	7990	Primary pulmonary hypertension
415.21	Interaction	-1.17214	-0.663229	0.507184	195	7990	Primary pulmonary hypertension
416	MT haplogroup	0.427312	1.87439	0.0608761	1022	6596	Cardiomegaly
416	Nuclear ancestry	-1.29463	-3.91093	9.19414e-05	1022	6596	Cardiomegaly
416	Interaction	-0.448013	-0.581271	0.561058	1022	6596	Cardiomegaly
418	MT haplogroup	-0.143971	-0.7401	0.459239	1699	5448	Nonspecific chest pain
418	Nuclear ancestry	-0.951751	-3.61441	0.000301029	1699	5448	Nonspecific chest pain
418	Interaction	0.812927	1.38054	0.167422	1699	5448	Nonspecific chest pain
418.1	MT haplogroup	-0.3341	-0.682342	0.495023	241	7667	Precordial pain
418.1	Nuclear ancestry	-0.252435	-0.425179	0.670706	241	7667	Precordial pain
418.1	Interaction	0.853373	0.601375	0.54759	241	7667	Precordial pain
420	MT haplogroup	0.173768	0.494056	0.621267	377	7679	Carditis
420	Nuclear ancestry	-1.11006	-2.14413	0.0320226	377	7679	Carditis
420	Interaction	0.276212	0.241853	0.808894	377	7679	Carditis
420.2	MT haplogroup	-0.0178359	-0.0413456	0.96702	255	7867	Pericarditis
420.2	Nuclear ancestry	-1.67784	-2.57939	0.00989737	255	7867	Pericarditis
420.2	Interaction	0.955056	0.682095	0.495179	255	7867	Pericarditis
420.21	MT haplogroup	0.339877	0.219813	0.826017	26	8250	Acute pericarditis
420.21	Nuclear ancestry	-6.46064	-2.48743	0.0128671	26	8250	Acute pericarditis
420.21	Interaction	-0.2041	-0.0267701	0.978643	26	8250	Acute pericarditis
420.3	MT haplogroup	0.705942	1.21553	0.224164	125	8074	Endocarditis
420.3	Nuclear ancestry	-0.473634	-0.559606	0.575749	125	8074	Endocarditis
420.3	Interaction	-1.67252	-0.803418	0.421733	125	8074	Endocarditis
425	MT haplogroup	0.447877	1.72759	0.0840617	668	7413	Cardiomyopathy
425	Nuclear ancestry	-0.963977	-2.44762	0.0143803	668	7413	Cardiomyopathy
425	Interaction	-0.246899	-0.286983	0.774125	668	7413	Cardiomyopathy
425.1	MT haplogroup	0.359133	1.22366	0.22108	518	7598	Primary/intrinsic cardiomyopathies
425.1	Nuclear ancestry	-0.956182	-2.16254	0.0305762	518	7598	Primary/intrinsic cardiomyopathies
425.1	Interaction	-0.024112	-0.02505	0.980015	518	7598	Primary/intrinsic cardiomyopathies
425.11	MT haplogroup	0.0724305	0.0603991	0.951838	35	8255	Hypertrophic obstructive cardiomyopathy
425.11	Nuclear ancestry	-0.754802	-0.469666	0.638594	35	8255	Hypertrophic obstructive cardiomyopathy
425.11	Interaction	-0.0310833	-0.00805508	0.993573	35	8255	Hypertrophic obstructive cardiomyopathy
425.12	MT haplogroup	0.44406	0.374637	0.70793	40	8235	Other hypertrophic cardiomyopathy
425.12	Nuclear ancestry	-1.01165	-0.66106	0.508574	40	8235	Other hypertrophic cardiomyopathy
425.12	Interaction	-2.00349	-0.443944	0.657083	40	8235	Other hypertrophic cardiomyopathy
425.2	MT haplogroup	0.621171	1.60494	0.108508	242	7922	Secondary/extrinsic cardiomyopathies
425.2	Nuclear ancestry	-0.514432	-0.823833	0.410035	242	7922	Secondary/extrinsic cardiomyopathies
425.2	Interaction	-0.44809	-0.348317	0.727602	242	7922	Secondary/extrinsic cardiomyopathies
426	MT haplogroup	0.265605	1.40742	0.159304	2027	4887	Cardiac conduction disorders
426	Nuclear ancestry	-0.681449	-2.71651	0.00659745	2027	4887	Cardiac conduction disorders
426	Interaction	-0.422263	-0.70552	0.480487	2027	4887	Cardiac conduction disorders
426.2	MT haplogroup	-0.330322	-0.627728	0.530182	283	7770	Atrioventricular [AV] block
426.2	Nuclear ancestry	-1.05103	-1.82874	0.0674392	283	7770	Atrioventricular [AV] block
426.2	Interaction	-0.050858	-0.0295413	0.976433	283	7770	Atrioventricular [AV] block
426.21	MT haplogroup	-0.202576	-0.257574	0.796736	155	7923	First degree AV block
426.21	Nuclear ancestry	-1.37919	-1.77305	0.07622	155	7923	First degree AV block
426.21	Interaction	-1.43255	-0.489657	0.624377	155	7923	First degree AV block
426.23	MT haplogroup	1.32847	1.19244	0.233091	45	8235	Second degree AV block
426.23	Nuclear ancestry	-2.27211	-1.47141	0.14118	45	8235	Second degree AV block
426.23	Interaction	-4.97166	-0.908934	0.363385	45	8235	Second degree AV block
426.24	MT haplogroup	0.265499	0.335963	0.736899	97	8159	Atrioventricular block, complete
426.24	Nuclear ancestry	0.0982822	0.109963	0.912439	97	8159	Atrioventricular block, complete
426.24	Interaction	-1.51026	-0.570543	0.568309	97	8159	Atrioventricular block, complete
426.3	MT haplogroup	0.0145077	0.0389065	0.968965	412	7605	Bundle branch block
426.3	Nuclear ancestry	-0.10594	-0.232986	0.815772	412	7605	Bundle branch block
426.3	Interaction	-0.122007	-0.105382	0.916072	412	7605	Bundle branch block
426.31	MT haplogroup	0.0243009	0.048173	0.961578	209	7922	Right bundle branch block
426.31	Nuclear ancestry	-0.428837	-0.664676	0.506258	209	7922	Right bundle branch block
426.31	Interaction	0.100108	0.0635852	0.949301	209	7922	Right bundle branch block
426.32	MT haplogroup	-0.258968	-0.487466	0.625928	192	7949	Left bundle branch block
426.32	Nuclear ancestry	0.0392903	0.0607421	0.951565	192	7949	Left bundle branch block
426.32	Interaction	0.966859	0.635118	0.525352	192	7949	Left bundle branch block
426.7	MT haplogroup	0.4032	2.01953	0.0434321	1551	5346	Abnormal electrocardiogram [ECG] [EKG]
426.7	Nuclear ancestry	-0.658895	-2.42027	0.0155091	1551	5346	Abnormal electrocardiogram [ECG] [EKG]
426.7	Interaction	-0.712782	-1.10103	0.270883	1551	5346	Abnormal electrocardiogram [ECG] [EKG]
426.8	MT haplogroup	0.656853	1.22268	0.22145	162	7801	Other cardiac conduction disorders
426.8	Nuclear ancestry	-0.594884	-0.787803	0.430812	162	7801	Other cardiac conduction disorders
426.8	Interaction	-2.02059	-1.01529	0.309967	162	7801	Other cardiac conduction disorders
427	MT haplogroup	0.0383146	0.217553	0.827777	3074	3870	Cardiac dysrhythmias
427	Nuclear ancestry	-0.328662	-1.45494	0.145687	3074	3870	Cardiac dysrhythmias
427	Interaction	-0.0421005	-0.0788646	0.93714	3074	3870	Cardiac dysrhythmias
427.1	MT haplogroup	0.593382	2.14836	0.031685	646	7367	Paroxysmal tachycardia, unspecified
427.1	Nuclear ancestry	-0.172338	-0.453296	0.650336	646	7367	Paroxysmal tachycardia, unspecified
427.1	Interaction	-1.34352	-1.4546	0.145779	646	7367	Paroxysmal tachycardia, unspecified
427.11	MT haplogroup	0.223337	0.595707	0.551371	329	7728	Paroxysmal supraventricular tachycardia
427.11	Nuclear ancestry	-0.5606	-1.05314	0.292279	329	7728	Paroxysmal supraventricular tachycardia
427.11	Interaction	0.0136988	0.011475	0.990844	329	7728	Paroxysmal supraventricular tachycardia
427.12	MT haplogroup	0.711724	2.19836	0.0279236	417	7700	Paroxysmal ventricular tachycardia
427.12	Nuclear ancestry	-0.000821516	-0.00179158	0.998571	417	7700	Paroxysmal ventricular tachycardia
427.12	Interaction	-1.40424	-1.30046	0.193444	417	7700	Paroxysmal ventricular tachycardia
427.2	MT haplogroup	0.0598039	0.23532	0.81396	937	6875	Atrial fibrillation and flutter
427.2	Nuclear ancestry	-0.333604	-1.03347	0.301386	937	6875	Atrial fibrillation and flutter
427.2	Interaction	0.159844	0.205024	0.837554	937	6875	Atrial fibrillation and flutter
427.21	MT haplogroup	0.10097	0.391203	0.695647	900	6917	Atrial fibrillation
427.21	Nuclear ancestry	-0.38171	-1.16098	0.24565	900	6917	Atrial fibrillation
427.21	Interaction	-0.018943	-0.0236071	0.981166	900	6917	Atrial fibrillation
427.22	MT haplogroup	0.27944	0.777627	0.436789	342	7840	Atrial flutter
427.22	Nuclear ancestry	0.0552751	0.110308	0.912165	342	7840	Atrial flutter
427.22	Interaction	0.447387	0.414259	0.678684	342	7840	Atrial flutter
427.3	MT haplogroup	0.504672	1.25686	0.208806	305	7358	Other specified cardiac dysrhythmias
427.3	Nuclear ancestry	-0.295378	-0.546604	0.584651	305	7358	Other specified cardiac dysrhythmias
427.3	Interaction	-1.18334	-0.871859	0.383285	305	7358	Other specified cardiac dysrhythmias
427.4	MT haplogroup	0.90748	1.46618	0.142598	105	8090	Cardiac arrest and ventricular fibrillation
427.4	Nuclear ancestry	-1.46779	-1.47007	0.141543	105	8090	Cardiac arrest and ventricular fibrillation
427.4	Interaction	-1.81279	-0.754893	0.450313	105	8090	Cardiac arrest and ventricular fibrillation
427.41	MT haplogroup	0.625422	0.658762	0.510049	38	8236	Ventricular fibrillation and flutter
427.41	Nuclear ancestry	-0.0402335	-0.0266172	0.978765	38	8236	Ventricular fibrillation and flutter
427.41	Interaction	-0.623446	-0.205154	0.837452	38	8236	Ventricular fibrillation and flutter
427.42	MT haplogroup	0.211904	0.270557	0.786732	82	8133	Cardiac arrest
427.42	Nuclear ancestry	-1.90504	-1.66183	0.0965476	82	8133	Cardiac arrest
427.42	Interaction	-0.223147	-0.0799046	0.936313	82	8133	Cardiac arrest
427.5	MT haplogroup	0.602495	1.59647	0.110384	283	7423	Arrhythmia (cardiac) NOS
427.5	Nuclear ancestry	-0.324853	-0.574303	0.565763	283	7423	Arrhythmia (cardiac) NOS
427.5	Interaction	-0.786998	-0.630481	0.52838	283	7423	Arrhythmia (cardiac) NOS
427.6	MT haplogroup	0.642377	2.02766	0.0425946	427	7380	Premature beats
427.6	Nuclear ancestry	0.227649	0.50968	0.610275	427	7380	Premature beats
427.6	Interaction	-1.09602	-1.07112	0.284114	427	7380	Premature beats
427.61	MT haplogroup	0.586405	1.14386	0.252681	142	7902	Supraventricular premature beats
427.61	Nuclear ancestry	-0.291153	-0.371229	0.710467	142	7902	Supraventricular premature beats
427.61	Interaction	-0.414955	-0.247535	0.804494	142	7902	Supraventricular premature beats
427.7	MT haplogroup	0.0320434	0.133363	0.893906	1002	6216	Tachycardia NOS
427.7	Nuclear ancestry	-0.717478	-2.22996	0.0257499	1002	6216	Tachycardia NOS
427.7	Interaction	0.00170142	0.0022565	0.9982	1002	6216	Tachycardia NOS
427.8	MT haplogroup	0.736285	1.1552	0.248009	143	8048	Sinoatrial node dysfunction (Bradycardia)
427.8	Nuclear ancestry	0.274319	0.373382	0.708864	143	8048	Sinoatrial node dysfunction (Bradycardia)
427.8	Interaction	-3.14545	-1.32096	0.186516	143	8048	Sinoatrial node dysfunction (Bradycardia)
427.9	MT haplogroup	0.37646	1.71277	0.0867551	1038	6539	Palpitations
427.9	Nuclear ancestry	0.222716	0.725676	0.468037	1038	6539	Palpitations
427.9	Interaction	-0.733312	-1.06844	0.285322	1038	6539	Palpitations
428	MT haplogroup	0.127434	0.582594	0.560167	1189	6829	Congestive heart failure; nonhypertensive
428	Nuclear ancestry	-0.896659	-2.94146	0.00326666	1189	6829	Congestive heart failure; nonhypertensive
428	Interaction	0.473924	0.6871	0.49202	1189	6829	Congestive heart failure; nonhypertensive
428.2	MT haplogroup	0.462856	1.16314	0.244774	251	7829	Heart failure NOS
428.2	Nuclear ancestry	-1.2398	-1.93265	0.0532791	251	7829	Heart failure NOS
428.2	Interaction	0.0102741	0.00761504	0.993924	251	7829	Heart failure NOS
428.3	MT haplogroup	0.339952	1.36415	0.17252	774	7296	Heart failure with reduced EF [Systolic or combined heart failure]
428.3	Nuclear ancestry	-1.07442	-2.9107	0.00360622	774	7296	Heart failure with reduced EF [Systolic or combined heart failure]
428.3	Interaction	0.214675	0.265281	0.790793	774	7296	Heart failure with reduced EF [Systolic or combined heart failure]
428.4	MT haplogroup	0.00371939	0.0120847	0.990358	581	7456	Heart failure with preserved EF [Diastolic heart failure]
428.4	Nuclear ancestry	-0.889476	-2.15327	0.0312977	581	7456	Heart failure with preserved EF [Diastolic heart failure]
428.4	Interaction	0.62455	0.646346	0.518055	581	7456	Heart failure with preserved EF [Diastolic heart failure]
429	MT haplogroup	0.00310911	0.00913752	0.992709	457	7401	Ill-defined descriptions and complications of heart disease
429	Nuclear ancestry	-0.284677	-0.643501	0.519899	457	7401	Ill-defined descriptions and complications of heart disease
429	Interaction	0.306623	0.294941	0.768039	457	7401	Ill-defined descriptions and complications of heart disease
429.1	MT haplogroup	0.873496	1.67215	0.0944956	115	8124	Heart transplant/surgery
429.1	Nuclear ancestry	0.594466	0.706483	0.479888	115	8124	Heart transplant/surgery
429.1	Interaction	-1.24101	-0.747973	0.454476	115	8124	Heart transplant/surgery
429.2	MT haplogroup	-0.621669	-1.17124	0.241504	232	7827	Abnormal function study of cardiovascular system
429.2	Nuclear ancestry	-0.687162	-1.11177	0.266236	232	7827	Abnormal function study of cardiovascular system
429.2	Interaction	1.74195	1.14761	0.25113	232	7827	Abnormal function study of cardiovascular system
429.3	MT haplogroup	0.433061	0.573242	0.566481	84	8040	Symptoms involving cardiovascular system
429.3	Nuclear ancestry	0.524049	0.55276	0.580428	84	8040	Symptoms involving cardiovascular system
429.3	Interaction	-1.17305	-0.485483	0.627334	84	8040	Symptoms involving cardiovascular system
429.9	MT haplogroup	0.585386	0.499099	0.617709	42	8091	Cardiac complications, not elsewhere classified
429.9	Nuclear ancestry	1.56717	1.28353	0.199306	42	8091	Cardiac complications, not elsewhere classified
429.9	Interaction	-3.32514	-0.836421	0.402918	42	8091	Cardiac complications, not elsewhere classified
430	MT haplogroup	-0.297336	-0.494784	0.620753	160	8078	Intracranial hemorrhage
430	Nuclear ancestry	0.49271	0.716511	0.473676	160	8078	Intracranial hemorrhage
430	Interaction	0.501946	0.300388	0.763881	160	8078	Intracranial hemorrhage
430.1	MT haplogroup	0.960298	0.935201	0.349685	53	8233	Subarachnoid hemorrhage
430.1	Nuclear ancestry	1.55811	1.42345	0.154605	53	8233	Subarachnoid hemorrhage
430.1	Interaction	-4.66484	-1.20342	0.228815	53	8233	Subarachnoid hemorrhage
430.2	MT haplogroup	-0.678323	-0.707459	0.479282	79	8173	Intracerebral hemorrhage
430.2	Nuclear ancestry	0.0873407	0.0879019	0.929955	79	8173	Intracerebral hemorrhage
430.2	Interaction	1.01316	0.384468	0.700632	79	8173	Intracerebral hemorrhage
430.3	MT haplogroup	-0.689514	-0.576335	0.564389	35	8262	Subdural hemorrhage
430.3	Nuclear ancestry	-0.366305	-0.233563	0.815325	35	8262	Subdural hemorrhage
430.3	Interaction	3.1513	1.02933	0.303326	35	8262	Subdural hemorrhage
433	MT haplogroup	0.109268	0.456476	0.648048	1007	6902	Cerebrovascular disease
433	Nuclear ancestry	0.238285	0.771437	0.440448	1007	6902	Cerebrovascular disease
433	Interaction	0.197575	0.275144	0.783205	1007	6902	Cerebrovascular disease
433.1	MT haplogroup	0.0193977	0.0487373	0.961129	349	7651	Occlusion and stenosis of precerebral arteries
433.1	Nuclear ancestry	0.603704	1.27691	0.201635	349	7651	Occlusion and stenosis of precerebral arteries
433.1	Interaction	0.117666	0.100554	0.919904	349	7651	Occlusion and stenosis of precerebral arteries
433.11	MT haplogroup	0.0709117	0.0692225	0.944813	66	8198	Occlusion of cerebral arteries, with cerebral infarction
433.11	Nuclear ancestry	-0.831995	-0.722521	0.469974	66	8198	Occlusion of cerebral arteries, with cerebral infarction
433.11	Interaction	-1.3638	-0.36886	0.712232	66	8198	Occlusion of cerebral arteries, with cerebral infarction
433.2	MT haplogroup	0.478731	1.0223	0.30664	245	7946	Occlusion of cerebral arteries
433.2	Nuclear ancestry	0.323172	0.572423	0.567035	245	7946	Occlusion of cerebral arteries
433.2	Interaction	-1.99963	-1.24649	0.212584	245	7946	Occlusion of cerebral arteries
433.21	MT haplogroup	0.598798	1.24031	0.214862	218	7982	Cerebral artery occlusion, with cerebral infarction
433.21	Nuclear ancestry	-0.0666828	-0.108295	0.913761	218	7982	Cerebral artery occlusion, with cerebral infarction
433.21	Interaction	-2.0819	-1.20891	0.226697	218	7982	Cerebral artery occlusion, with cerebral infarction
433.3	MT haplogroup	-0.262463	-0.712299	0.47628	385	7692	Cerebral ischemia
433.3	Nuclear ancestry	0.277625	0.59412	0.552432	385	7692	Cerebral ischemia
433.3	Interaction	1.35849	1.33286	0.182577	385	7692	Cerebral ischemia
433.31	MT haplogroup	-0.393839	-0.976276	0.328927	343	7755	Transient cerebral ischemia
433.31	Nuclear ancestry	0.524797	1.08568	0.27762	343	7755	Transient cerebral ischemia
433.31	Interaction	1.4688	1.35472	0.175507	343	7755	Transient cerebral ischemia
433.5	MT haplogroup	0.349121	0.647413	0.517365	130	8148	Cerebral aneurysm
433.5	Nuclear ancestry	-0.281996	-0.338301	0.735137	130	8148	Cerebral aneurysm
433.5	Interaction	0.303413	0.180095	0.857078	130	8148	Cerebral aneurysm
433.6	MT haplogroup	-0.828482	-0.699006	0.484548	86	8140	Acute, but ill-defined cerebrovascular disease
433.6	Nuclear ancestry	-0.170013	-0.179936	0.857203	86	8140	Acute, but ill-defined cerebrovascular disease
433.6	Interaction	-0.318193	-0.0866148	0.930978	86	8140	Acute, but ill-defined cerebrovascular disease
433.8	MT haplogroup	0.566045	0.861921	0.388731	150	8016	Late effects of cerebrovascular disease
433.8	Nuclear ancestry	0.536267	0.770279	0.441135	150	8016	Late effects of cerebrovascular disease
433.8	Interaction	-3.30775	-1.35984	0.173879	150	8016	Late effects of cerebrovascular disease
440	MT haplogroup	0.639458	1.97424	0.0483541	526	7240	Atherosclerosis
440	Nuclear ancestry	-0.0316695	-0.0768849	0.938715	526	7240	Atherosclerosis
440	Interaction	-1.98096	-1.7613	0.0781874	526	7240	Atherosclerosis
440.1	MT haplogroup	-1.29319	-0.840064	0.400873	37	8192	Atherosclerosis of renal artery
440.1	Nuclear ancestry	2.18367	1.77423	0.0760254	37	8192	Atherosclerosis of renal artery
440.1	Interaction	2.43394	0.735093	0.462283	37	8192	Atherosclerosis of renal artery
440.2	MT haplogroup	0.760931	1.85028	0.0642737	318	7698	Atherosclerosis of the extremities
440.2	Nuclear ancestry	-0.684673	-1.27518	0.202245	318	7698	Atherosclerosis of the extremities
440.2	Interaction	-2.48319	-1.5904	0.111744	318	7698	Atherosclerosis of the extremities
440.21	MT haplogroup	1.51421	2.25586	0.0240792	108	8147	Atherosclerosis of native arteries of the extremities with ulceration or gangrene
440.21	Nuclear ancestry	-0.633886	-0.699434	0.484281	108	8147	Atherosclerosis of native arteries of the extremities with ulceration or gangrene
440.21	Interaction	-5.36619	-1.74844	0.0803884	108	8147	Atherosclerosis of native arteries of the extremities with ulceration or gangrene
440.22	MT haplogroup	0.353751	0.608977	0.54254	194	7880	Atherosclerosis of native arteries of the extremities with intermittent claudication
440.22	Nuclear ancestry	-0.491132	-0.743756	0.457024	194	7880	Atherosclerosis of native arteries of the extremities with intermittent claudication
440.22	Interaction	-2.09366	-0.979151	0.327505	194	7880	Atherosclerosis of native arteries of the extremities with intermittent claudication
440.9	MT haplogroup	0.190766	0.340107	0.733776	182	7775	Atherosclerosis of aorta
440.9	Nuclear ancestry	-0.264895	-0.389602	0.696831	182	7775	Atherosclerosis of aorta
440.9	Interaction	-0.926798	-0.493368	0.621752	182	7775	Atherosclerosis of aorta
441	MT haplogroup	-0.915401	-0.729382	0.465768	46	8221	Vascular insufficiency of intestine
441	Nuclear ancestry	-0.95239	-0.679776	0.496646	46	8221	Vascular insufficiency of intestine
441	Interaction	2.32483	0.682293	0.495054	46	8221	Vascular insufficiency of intestine
442	MT haplogroup	-0.160225	-0.401435	0.6881	345	7771	Other aneurysm
442	Nuclear ancestry	-0.207451	-0.413182	0.679473	345	7771	Other aneurysm
442	Interaction	0.823344	0.701062	0.483264	345	7771	Other aneurysm
442.1	MT haplogroup	-0.893592	-1.59842	0.109949	222	7971	Aortic aneurysm
442.1	Nuclear ancestry	-0.277329	-0.450935	0.652036	222	7971	Aortic aneurysm
442.1	Interaction	2.73892	1.86859	0.0616802	222	7971	Aortic aneurysm
442.11	MT haplogroup	-0.15295	-0.222365	0.824029	116	8116	Abdominal aortic aneurysm
442.11	Nuclear ancestry	0.36869	0.455423	0.648805	116	8116	Abdominal aortic aneurysm
442.11	Interaction	0.875093	0.44979	0.652862	116	8116	Abdominal aortic aneurysm
442.2	MT haplogroup	-1.60939	-0.955159	0.339497	22	8266	Aneurysm of iliac artery
442.2	Nuclear ancestry	-0.410244	-0.208467	0.834864	22	8266	Aneurysm of iliac artery
442.2	Interaction	6.03327	1.59133	0.111536	22	8266	Aneurysm of iliac artery
442.8	MT haplogroup	0.339548	0.236133	0.81333	49	8206	Aneurysm of other specified artery
442.8	Nuclear ancestry	0.612835	0.510903	0.609419	49	8206	Aneurysm of other specified artery
442.8	Interaction	-4.70984	-0.79832	0.424685	49	8206	Aneurysm of other specified artery
443	MT haplogroup	0.189274	0.621109	0.534528	667	7329	Peripheral vascular disease
443	Nuclear ancestry	-0.333258	-0.890392	0.373255	667	7329	Peripheral vascular disease
443	Interaction	-0.668878	-0.674157	0.500212	667	7329	Peripheral vascular disease
443.1	MT haplogroup	0.637727	0.546491	0.584729	66	8228	Raynaud's syndrome
443.1	Nuclear ancestry	1.62865	1.66787	0.0953412	66	8228	Raynaud's syndrome
443.1	Interaction	-5.69204	-1.20055	0.229926	66	8228	Raynaud's syndrome
443.8	MT haplogroup	-0.779984	-0.504824	0.613683	32	8248	Other specified peripheral vascular diseases
443.8	Nuclear ancestry	-0.384566	-0.24357	0.807563	32	8248	Other specified peripheral vascular diseases
443.8	Interaction	1.65432	0.381604	0.702755	32	8248	Other specified peripheral vascular diseases
443.9	MT haplogroup	0.162223	0.508778	0.610908	600	7416	Peripheral vascular disease, unspecified
443.9	Nuclear ancestry	-0.631381	-1.57996	0.114117	600	7416	Peripheral vascular disease, unspecified
443.9	Interaction	-0.302416	-0.290703	0.771278	600	7416	Peripheral vascular disease, unspecified
444	MT haplogroup	0.734828	1.38022	0.16752	228	7829	Arterial embolism and thrombosis
444	Nuclear ancestry	-0.441177	-0.718069	0.472715	228	7829	Arterial embolism and thrombosis
444	Interaction	-3.58218	-1.64979	0.0989853	228	7829	Arterial embolism and thrombosis
444.1	MT haplogroup	1.02693	1.65153	0.0986312	162	7964	Arterial embolism and thrombosis of lower extremity artery
444.1	Nuclear ancestry	-0.269272	-0.37691	0.70624	162	7964	Arterial embolism and thrombosis of lower extremity artery
444.1	Interaction	-4.72014	-1.75471	0.0793087	162	7964	Arterial embolism and thrombosis of lower extremity artery
446	MT haplogroup	0.940791	1.20514	0.228148	81	8193	Polyarteritis nodosa and allied conditions
446	Nuclear ancestry	0.879377	0.931946	0.351364	81	8193	Polyarteritis nodosa and allied conditions
446	Interaction	-3.82406	-1.3041	0.192199	81	8193	Polyarteritis nodosa and allied conditions
446.5	MT haplogroup	-0.0070175	-0.00484871	0.996131	29	8278	Giant cell arteritis
446.5	Nuclear ancestry	-0.464366	-0.274681	0.783561	29	8278	Giant cell arteritis
446.5	Interaction	-0.57896	-0.119259	0.90507	29	8278	Giant cell arteritis
446.9	MT haplogroup	1.37601	1.13703	0.255524	33	8263	Arteritis NOS
446.9	Nuclear ancestry	1.09224	0.746876	0.455139	33	8263	Arteritis NOS
446.9	Interaction	-5.63956	-1.10247	0.270258	33	8263	Arteritis NOS
447	MT haplogroup	0.237117	0.648289	0.516798	356	7720	Other disorders of arteries and arterioles
447	Nuclear ancestry	0.928906	2.02065	0.0433156	356	7720	Other disorders of arteries and arterioles
447	Interaction	-0.223881	-0.21055	0.833238	356	7720	Other disorders of arteries and arterioles
447.1	MT haplogroup	2.33437	1.81745	0.0691479	32	8220	Stricture of artery
447.1	Nuclear ancestry	0.626228	0.416735	0.676872	32	8220	Stricture of artery
447.1	Interaction	-10.7542	-1.47702	0.139669	32	8220	Stricture of artery
447.7	MT haplogroup	-0.0973966	-0.148134	0.882237	96	8159	Aortic ectasia
447.7	Nuclear ancestry	1.46687	1.74888	0.0803117	96	8159	Aortic ectasia
447.7	Interaction	1.54757	0.923559	0.355716	96	8159	Aortic ectasia
450	MT haplogroup	-0.799323	-1.01809	0.308633	125	8098	Noninfectious disorders of lymphatic channels
450	Nuclear ancestry	-1.25277	-1.42304	0.154723	125	8098	Noninfectious disorders of lymphatic channels
450	Interaction	1.54686	0.670966	0.502242	125	8098	Noninfectious disorders of lymphatic channels
451	MT haplogroup	-0.262362	-0.338172	0.735233	108	8069	Phlebitis and thrombophlebitis
451	Nuclear ancestry	-0.76459	-0.837963	0.402052	108	8069	Phlebitis and thrombophlebitis
451	Interaction	0.129223	0.0525805	0.958066	108	8069	Phlebitis and thrombophlebitis
451.2	MT haplogroup	-0.206516	-0.241881	0.808872	79	8180	Phlebitis and thrombophlebitis of lower extremities
451.2	Nuclear ancestry	-0.464569	-0.444266	0.65685	79	8180	Phlebitis and thrombophlebitis of lower extremities
451.2	Interaction	0.41283	0.158709	0.873898	79	8180	Phlebitis and thrombophlebitis of lower extremities
452	MT haplogroup	0.167026	0.618838	0.536023	707	7293	Other venous embolism and thrombosis
452	Nuclear ancestry	-0.227879	-0.625839	0.531421	707	7293	Other venous embolism and thrombosis
452	Interaction	-0.188696	-0.222281	0.824095	707	7293	Other venous embolism and thrombosis
452.2	MT haplogroup	0.185521	0.632936	0.526775	603	7438	Deep vein thrombosis [DVT]
452.2	Nuclear ancestry	-0.488049	-1.23412	0.217159	603	7438	Deep vein thrombosis [DVT]
452.2	Interaction	-0.319695	-0.339351	0.734345	603	7438	Deep vein thrombosis [DVT]
453	MT haplogroup	-0.939227	-0.65481	0.51259	22	8283	Chronic venous hypertension
453	Nuclear ancestry	-1.69856	-0.774193	0.438817	22	8283	Chronic venous hypertension
453	Interaction	5.04188	1.35122	0.176626	22	8283	Chronic venous hypertension
454	MT haplogroup	-0.449401	-0.821874	0.411149	199	7923	Varicose veins
454	Nuclear ancestry	0.837515	1.38257	0.166797	199	7923	Varicose veins
454	Interaction	0.997794	0.695925	0.486476	199	7923	Varicose veins
454.1	MT haplogroup	-0.0804935	-0.144215	0.885331	166	8001	Varicose veins of lower extremity
454.1	Nuclear ancestry	1.39678	2.18651	0.0287782	166	8001	Varicose veins of lower extremity
454.1	Interaction	0.116714	0.077676	0.938086	166	8001	Varicose veins of lower extremity
454.11	MT haplogroup	0.197043	0.334107	0.738299	130	8081	Varicose veins of lower extremity, symptomtic
454.11	Nuclear ancestry	1.15746	1.57517	0.115218	130	8081	Varicose veins of lower extremity, symptomtic
454.11	Interaction	-0.19033	-0.113242	0.909839	130	8081	Varicose veins of lower extremity, symptomtic
455	MT haplogroup	0.104797	0.411492	0.680712	844	6804	Hemorrhoids
455	Nuclear ancestry	-0.291052	-0.863266	0.387991	844	6804	Hemorrhoids
455	Interaction	0.00374158	0.00475229	0.996208	844	6804	Hemorrhoids
456	MT haplogroup	0.429754	0.853501	0.393382	192	7940	Chronic venous insufficiency [CVI]
456	Nuclear ancestry	1.05145	1.72425	0.0846633	192	7940	Chronic venous insufficiency [CVI]
456	Interaction	-1.41145	-0.898427	0.368958	192	7940	Chronic venous insufficiency [CVI]
458	MT haplogroup	0.167198	0.52481	0.599715	565	7044	Hypotension
458	Nuclear ancestry	-0.594454	-1.46294	0.143484	565	7044	Hypotension
458	Interaction	-0.543414	-0.52374	0.600459	565	7044	Hypotension
458.1	MT haplogroup	0.644794	0.92581	0.354545	97	8017	Orthostatic hypotension
458.1	Nuclear ancestry	0.34879	0.392246	0.694876	97	8017	Orthostatic hypotension
458.1	Interaction	-2.1407	-0.88579	0.375731	97	8017	Orthostatic hypotension
458.9	MT haplogroup	0.154534	0.453122	0.650461	435	7245	Hypotension NOS
458.9	Nuclear ancestry	-0.652259	-1.4062	0.159664	435	7245	Hypotension NOS
458.9	Interaction	0.102845	0.0956024	0.923836	435	7245	Hypotension NOS
459	MT haplogroup	0.00604746	0.0115579	0.990778	208	7828	Other disorders of circulatory system
459	Nuclear ancestry	-1.19017	-1.73558	0.0826383	208	7828	Other disorders of circulatory system
459	Interaction	-0.0657282	-0.0374633	0.970116	208	7828	Other disorders of circulatory system
459.1	MT haplogroup	-2.60305	-1.16631	0.243491	40	8137	Hemorrhage NOS
459.1	Nuclear ancestry	-2.61506	-1.55745	0.119363	40	8137	Hemorrhage NOS
459.1	Interaction	4.9312	0.92554	0.354685	40	8137	Hemorrhage NOS
459.9	MT haplogroup	0.278515	0.301687	0.762891	93	8070	Circulatory disease NEC
459.9	Nuclear ancestry	-0.726519	-0.752639	0.451667	93	8070	Circulatory disease NEC
459.9	Interaction	-2.82734	-0.772979	0.439535	93	8070	Circulatory disease NEC
464	MT haplogroup	0.394594	1.20022	0.230054	437	7291	Acute sinusitis
464	Nuclear ancestry	0.534699	1.22262	0.221472	437	7291	Acute sinusitis
464	Interaction	-1.22692	-1.18159	0.237369	437	7291	Acute sinusitis
465	MT haplogroup	0.156966	0.785278	0.43229	1589	5423	Acute upper respiratory infections of multiple or unspecified sites
465	Nuclear ancestry	-0.0217358	-0.0821424	0.934533	1589	5423	Acute upper respiratory infections of multiple or unspecified sites
465	Interaction	-0.656261	-1.07732	0.281339	1589	5423	Acute upper respiratory infections of multiple or unspecified sites
465.2	MT haplogroup	-0.0925359	-0.256781	0.797348	418	7192	Acute pharyngitis
465.2	Nuclear ancestry	0.28578	0.618898	0.535984	418	7192	Acute pharyngitis
465.2	Interaction	-0.137788	-0.131865	0.895091	418	7192	Acute pharyngitis
470	MT haplogroup	-0.559884	-0.780735	0.434958	128	8062	Septal Deviations/Turbinate Hypertrophy
470	Nuclear ancestry	0.345723	0.438138	0.661286	128	8062	Septal Deviations/Turbinate Hypertrophy
470	Interaction	0.737184	0.380909	0.703271	128	8062	Septal Deviations/Turbinate Hypertrophy
471	MT haplogroup	-2.01112	-1.47964	0.138969	64	8217	Nasal polyps
471	Nuclear ancestry	0.744621	0.691869	0.48902	64	8217	Nasal polyps
471	Interaction	3.7304	1.32623	0.184764	64	8217	Nasal polyps
472	MT haplogroup	-0.0426351	-0.123326	0.901849	413	7576	Chronic pharyngitis and nasopharyngitis
472	Nuclear ancestry	-0.192368	-0.408935	0.682588	413	7576	Chronic pharyngitis and nasopharyngitis
472	Interaction	0.566467	0.555672	0.578435	413	7576	Chronic pharyngitis and nasopharyngitis
473	MT haplogroup	-0.149671	-0.290698	0.771282	189	7985	Diseases of the larynx and vocal cords
473	Nuclear ancestry	0.220782	0.335611	0.737164	189	7985	Diseases of the larynx and vocal cords
473	Interaction	0.721989	0.492642	0.622266	189	7985	Diseases of the larynx and vocal cords
473.3	MT haplogroup	-0.764352	-0.553241	0.580098	32	8254	Paralysis/spasm of vocal cords or larynx
473.3	Nuclear ancestry	1.08002	0.737892	0.46058	32	8254	Paralysis/spasm of vocal cords or larynx
473.3	Interaction	1.95276	0.590872	0.554606	32	8254	Paralysis/spasm of vocal cords or larynx
474	MT haplogroup	0.825537	1.14855	0.250743	139	8049	Acute and chronic tonsillitis
474	Nuclear ancestry	1.92319	2.8113	0.00493421	139	8049	Acute and chronic tonsillitis
474	Interaction	-5.62847	-2.01789	0.0436026	139	8049	Acute and chronic tonsillitis
474.1	MT haplogroup	-15.6941	-0.00792928	0.993673	24	8228	Acute tonsillitis
474.1	Nuclear ancestry	-0.172495	-0.0909294	0.927549	24	8228	Acute tonsillitis
474.1	Interaction	-0.0940893	-1.69232e-05	0.999986	24	8228	Acute tonsillitis
474.2	MT haplogroup	0.339594	0.382902	0.701792	110	8116	Chronic tonsillitis and adenoiditis
474.2	Nuclear ancestry	2.21406	2.99935	0.00270555	110	8116	Chronic tonsillitis and adenoiditis
474.2	Interaction	-4.593	-1.48742	0.136905	110	8116	Chronic tonsillitis and adenoiditis
475	MT haplogroup	0.0683199	0.244413	0.806911	649	7104	Chronic sinusitis
475	Nuclear ancestry	0.0373855	0.0993536	0.920858	649	7104	Chronic sinusitis
475	Interaction	0.0540147	0.0644006	0.948651	649	7104	Chronic sinusitis
475.9	MT haplogroup	-0.345071	-0.650206	0.515559	202	7803	Postnasal drip
475.9	Nuclear ancestry	0.447103	0.718473	0.472466	202	7803	Postnasal drip
475.9	Interaction	0.7987	0.545725	0.585255	202	7803	Postnasal drip
476	MT haplogroup	-0.0277306	-0.143373	0.885995	1853	5792	Allergic rhinitis
476	Nuclear ancestry	-0.362111	-1.43018	0.152666	1853	5792	Allergic rhinitis
476	Interaction	-0.140978	-0.239317	0.81086	1853	5792	Allergic rhinitis
477	MT haplogroup	-0.105763	-0.217144	0.828096	188	7878	Epistaxis or throat hemorrhage
477	Nuclear ancestry	-0.668289	-0.948146	0.343055	188	7878	Epistaxis or throat hemorrhage
477	Interaction	1.32163	0.915672	0.359839	188	7878	Epistaxis or throat hemorrhage
478	MT haplogroup	0.513566	0.79309	0.427725	157	7743	Throat pain
478	Nuclear ancestry	0.18502	0.256437	0.797613	157	7743	Throat pain
478	Interaction	-3.4323	-1.39237	0.163811	157	7743	Throat pain
479	MT haplogroup	0.0464047	0.158555	0.87402	687	6645	Other upper respiratory disease
479	Nuclear ancestry	-0.315279	-0.845545	0.397807	687	6645	Other upper respiratory disease
479	Interaction	-0.485459	-0.530797	0.59556	687	6645	Other upper respiratory disease
480	MT haplogroup	-0.696454	-1.43787	0.150471	249	7761	Pneumonia
480	Nuclear ancestry	-1.23078	-1.94347	0.0519593	249	7761	Pneumonia
480	Interaction	2.55872	1.90565	0.0566953	249	7761	Pneumonia
480.1	MT haplogroup	-1.81913	-2.27881	0.0226785	139	7971	Bacterial pneumonia
480.1	Nuclear ancestry	-1.28965	-1.53152	0.12564	139	7971	Bacterial pneumonia
480.1	Interaction	5.01383	2.72528	0.00642477	139	7971	Bacterial pneumonia
480.11	MT haplogroup	-3.63273	-1.85983	0.0629098	49	8165	Pneumococcal pneumonia
480.11	Nuclear ancestry	-2.1899	-1.45075	0.146849	49	8165	Pneumococcal pneumonia
480.11	Interaction	8.87406	2.3918	0.0167658	49	8165	Pneumococcal pneumonia
480.2	MT haplogroup	-0.799312	-0.811323	0.41718	59	8128	Viral pneumonia
480.2	Nuclear ancestry	-1.61869	-1.23258	0.217733	59	8128	Viral pneumonia
480.2	Interaction	3.11846	1.14065	0.254016	59	8128	Viral pneumonia
480.5	MT haplogroup	1.08004	0.701695	0.48287	21	8237	Bronchopneumonia and lung abscess
480.5	Nuclear ancestry	-2.54845	-1.05079	0.293357	21	8237	Bronchopneumonia and lung abscess
480.5	Interaction	-3.63625	-0.499662	0.617313	21	8237	Bronchopneumonia and lung abscess
481	MT haplogroup	0.31509	0.441913	0.658552	134	7822	Influenza
481	Nuclear ancestry	1.10842	1.54573	0.122171	134	7822	Influenza
481	Interaction	-3.01968	-1.24602	0.212757	134	7822	Influenza
483	MT haplogroup	0.011734	0.029082	0.976799	301	7419	Acute bronchitis and bronchiolitis
483	Nuclear ancestry	0.121304	0.228166	0.819517	301	7419	Acute bronchitis and bronchiolitis
483	Interaction	0.312365	0.261851	0.793436	301	7419	Acute bronchitis and bronchiolitis
495	MT haplogroup	0.240228	1.29856	0.194094	1814	6130	Asthma
495	Nuclear ancestry	-0.157727	-0.623199	0.533154	1814	6130	Asthma
495	Interaction	-0.502151	-0.888827	0.374096	1814	6130	Asthma
495.1	MT haplogroup	-1.57478	-1.18479	0.2361	41	8213	Chronic obstructive asthma
495.1	Nuclear ancestry	-2.91154	-1.71563	0.0862306	41	8213	Chronic obstructive asthma
495.1	Interaction	5.59973	1.62168	0.104872	41	8213	Chronic obstructive asthma
495.2	MT haplogroup	0.150002	0.407042	0.683977	426	7621	Asthma with exacerbation
495.2	Nuclear ancestry	0.0266394	0.0583099	0.953502	426	7621	Asthma with exacerbation
495.2	Interaction	-1.23167	-1.03599	0.300205	426	7621	Asthma with exacerbation
496	MT haplogroup	-0.0540066	-0.219121	0.826556	987	6950	Chronic airway obstruction
496	Nuclear ancestry	-0.0367737	-0.116953	0.906897	987	6950	Chronic airway obstruction
496	Interaction	0.500947	0.672639	0.501177	987	6950	Chronic airway obstruction
496.1	MT haplogroup	-0.0540009	-0.13936	0.889166	412	7677	Emphysema
496.1	Nuclear ancestry	-0.00377117	-0.0083535	0.993335	412	7677	Emphysema
496.1	Interaction	-0.125251	-0.102865	0.91807	412	7677	Emphysema
496.2	MT haplogroup	-0.889539	-1.69677	0.0897398	305	7803	Chronic bronchitis
496.2	Nuclear ancestry	0.12319	0.240911	0.809624	305	7803	Chronic bronchitis
496.2	Interaction	1.4642	1.03097	0.302554	305	7803	Chronic bronchitis
496.21	MT haplogroup	-0.889449	-1.51266	0.130366	219	7923	Obstructive chronic bronchitis
496.21	Nuclear ancestry	-0.756397	-1.18617	0.235554	219	7923	Obstructive chronic bronchitis
496.21	Interaction	2.13504	1.30347	0.192416	219	7923	Obstructive chronic bronchitis
496.3	MT haplogroup	0.343902	0.506847	0.612262	79	8154	Bronchiectasis
496.3	Nuclear ancestry	1.03143	1.07096	0.284186	79	8154	Bronchiectasis
496.3	Interaction	0.238482	0.124703	0.900759	79	8154	Bronchiectasis
498	MT haplogroup	-0.264801	-0.132474	0.89461	33	8214	Acute bronchospasm
498	Nuclear ancestry	0.758496	0.533124	0.593948	33	8214	Acute bronchospasm
498	Interaction	-3.337	-0.452414	0.650971	33	8214	Acute bronchospasm
500	MT haplogroup	0.754036	0.353095	0.724017	31	8220	Lung disease due to external agents
500	Nuclear ancestry	0.0452442	0.0290813	0.9768	31	8220	Lung disease due to external agents
500	Interaction	-8.25177	-0.732641	0.463777	31	8220	Lung disease due to external agents
501	MT haplogroup	-1.34638	-0.658581	0.510165	42	8125	Pneumonitis due to inhalation of food or vomitus
501	Nuclear ancestry	-0.0893039	-0.0665659	0.946927	42	8125	Pneumonitis due to inhalation of food or vomitus
501	Interaction	0.0274811	0.00454291	0.996375	42	8125	Pneumonitis due to inhalation of food or vomitus
502	MT haplogroup	0.501564	0.530539	0.595738	153	7973	Postinflammatory pulmonary fibrosis
502	Nuclear ancestry	-0.0228589	-0.0319124	0.974542	153	7973	Postinflammatory pulmonary fibrosis
502	Interaction	-6.79411	-1.46983	0.141609	153	7973	Postinflammatory pulmonary fibrosis
503	MT haplogroup	0.528336	1.6521	0.0985146	461	7442	Pulmonary congestion and hypostasis
503	Nuclear ancestry	-1.37068	-2.88758	0.00388215	461	7442	Pulmonary congestion and hypostasis
503	Interaction	-0.820591	-0.715533	0.47428	461	7442	Pulmonary congestion and hypostasis
504	MT haplogroup	0.602253	0.875105	0.381517	135	8061	Other alveolar and parietoalveolar pneumonopathy
504	Nuclear ancestry	-0.179772	-0.229571	0.818426	135	8061	Other alveolar and parietoalveolar pneumonopathy
504	Interaction	-3.42314	-1.254	0.209843	135	8061	Other alveolar and parietoalveolar pneumonopathy
504.1	MT haplogroup	1.43019	0.943254	0.345551	40	8249	Idiopathic fibrosing alveolitis
504.1	Nuclear ancestry	1.96927	1.64045	0.100912	40	8249	Idiopathic fibrosing alveolitis
504.1	Interaction	-9.27607	-1.20871	0.226775	40	8249	Idiopathic fibrosing alveolitis
505	MT haplogroup	0.492756	1.23466	0.216956	292	7735	Other pulmonary inflamation or edema
505	Nuclear ancestry	-0.977283	-1.6921	0.0906275	292	7735	Other pulmonary inflamation or edema
505	Interaction	-1.04696	-0.741909	0.458142	292	7735	Other pulmonary inflamation or edema
506	MT haplogroup	-0.18369	-0.372586	0.709457	213	7949	Empyema and pneumothorax
506	Nuclear ancestry	-0.530564	-0.816548	0.414187	213	7949	Empyema and pneumothorax
506	Interaction	0.852961	0.579339	0.56236	213	7949	Empyema and pneumothorax
507	MT haplogroup	0.227892	0.937464	0.34852	968	6838	Pleurisy; pleural effusion
507	Nuclear ancestry	-0.385108	-1.20551	0.228008	968	6838	Pleurisy; pleural effusion
507	Interaction	-0.379194	-0.491508	0.623067	968	6838	Pleurisy; pleural effusion
508	MT haplogroup	0.123674	0.607659	0.543414	1581	5867	Pulmonary collapse; interstitial and compensatory emphysema
508	Nuclear ancestry	-0.432114	-1.60772	0.107896	1581	5867	Pulmonary collapse; interstitial and compensatory emphysema
508	Interaction	-0.11058	-0.174388	0.861561	1581	5867	Pulmonary collapse; interstitial and compensatory emphysema
509	MT haplogroup	0.653419	2.72829	0.00636631	922	6708	Respiratory failure, insufficiency, arrest
509	Nuclear ancestry	-0.264419	-0.814445	0.41539	922	6708	Respiratory failure, insufficiency, arrest
509	Interaction	-1.76323	-2.16045	0.0307375	922	6708	Respiratory failure, insufficiency, arrest
509.1	MT haplogroup	0.31555	0.863262	0.387994	376	7456	Respiratory failure
509.1	Nuclear ancestry	-0.745785	-1.48771	0.136827	376	7456	Respiratory failure
509.1	Interaction	-0.604817	-0.496993	0.619194	376	7456	Respiratory failure
509.2	MT haplogroup	-0.589582	-0.565489	0.571741	54	8087	Respiratory insufficiency
509.2	Nuclear ancestry	-3.42603	-2.24317	0.0248859	54	8087	Respiratory insufficiency
509.2	Interaction	2.90443	0.849902	0.395379	54	8087	Respiratory insufficiency
509.3	MT haplogroup	1.10881	0.754132	0.45077	29	8048	Pulmonary insufficiency or respiratory failure following trauma and surgery
509.3	Nuclear ancestry	1.3929	0.932284	0.35119	29	8048	Pulmonary insufficiency or respiratory failure following trauma and surgery
509.3	Interaction	-5.76124	-0.955292	0.33943	29	8048	Pulmonary insufficiency or respiratory failure following trauma and surgery
509.8	MT haplogroup	0.660961	2.15231	0.0313728	550	7437	Dependence on respirator [Ventilator] or supplemental oxygen
509.8	Nuclear ancestry	0.114872	0.289431	0.772252	550	7437	Dependence on respirator [Ventilator] or supplemental oxygen
509.8	Interaction	-2.32256	-2.15703	0.0310037	550	7437	Dependence on respirator [Ventilator] or supplemental oxygen
510	MT haplogroup	-0.279877	-0.863661	0.387774	548	7193	Other diseases of lung
510	Nuclear ancestry	-0.451359	-1.10219	0.27038	548	7193	Other diseases of lung
510	Interaction	0.920517	0.959583	0.337265	548	7193	Other diseases of lung
510.2	MT haplogroup	-0.975831	-0.809562	0.418192	40	8237	Lung transplant
510.2	Nuclear ancestry	0.043568	0.0302144	0.975896	40	8237	Lung transplant
510.2	Interaction	3.2599	1.10516	0.269089	40	8237	Lung transplant
512	MT haplogroup	0.221019	1.26859	0.204589	4257	2844	Other symptoms of respiratory system
512	Nuclear ancestry	-0.471411	-2.0865	0.0369332	4257	2844	Other symptoms of respiratory system
512	Interaction	-0.668465	-1.28881	0.197463	4257	2844	Other symptoms of respiratory system
512.1	MT haplogroup	-0.136632	-0.35042	0.726024	306	7645	Wheezing
512.1	Nuclear ancestry	-0.58144	-1.04641	0.295372	306	7645	Wheezing
512.1	Interaction	1.32664	1.16669	0.243336	306	7645	Wheezing
512.2	MT haplogroup	-0.16233	-0.346927	0.728647	231	7710	Painful respiration
512.2	Nuclear ancestry	-0.247852	-0.396826	0.691495	231	7710	Painful respiration
512.2	Interaction	0.688323	0.503823	0.614386	231	7710	Painful respiration
512.7	MT haplogroup	0.127377	0.743961	0.4569	2784	4294	Shortness of breath
512.7	Nuclear ancestry	-0.539013	-2.36384	0.0180865	2784	4294	Shortness of breath
512.7	Interaction	-0.107085	-0.203636	0.838638	2784	4294	Shortness of breath
512.8	MT haplogroup	0.166606	0.909851	0.362901	2154	4982	Cough
512.8	Nuclear ancestry	-0.563066	-2.34107	0.0192286	2154	4982	Cough
512.8	Interaction	-0.481941	-0.833944	0.404313	2154	4982	Cough
512.9	MT haplogroup	0.077007	0.312629	0.754563	973	6593	Other dyspnea
512.9	Nuclear ancestry	-0.212238	-0.673058	0.500911	973	6593	Other dyspnea
512.9	Interaction	-0.513098	-0.664071	0.506645	973	6593	Other dyspnea
513	MT haplogroup	-0.275316	-0.611219	0.541054	343	7460	Respiratory abnormalities
513	Nuclear ancestry	-0.270179	-0.540874	0.588594	343	7460	Respiratory abnormalities
513	Interaction	-0.103178	-0.0738154	0.941157	343	7460	Respiratory abnormalities
513.3	MT haplogroup	0.067465	0.114923	0.908506	136	7922	Hypoventilation
513.3	Nuclear ancestry	-0.461682	-0.56852	0.569682	136	7922	Hypoventilation
513.3	Interaction	0.30507	0.16734	0.867102	136	7922	Hypoventilation
513.31	MT haplogroup	0.379746	0.309233	0.757144	33	8173	Apnea
513.31	Nuclear ancestry	-0.804374	-0.491893	0.622795	33	8173	Apnea
513.31	Interaction	-0.757293	-0.175991	0.860301	33	8173	Apnea
513.32	MT haplogroup	0.16475	0.138364	0.889953	35	8166	Orthopnea
513.32	Nuclear ancestry	0.420189	0.280479	0.77911	35	8166	Orthopnea
513.32	Interaction	-0.823604	-0.224732	0.822188	35	8166	Orthopnea
513.4	MT haplogroup	3.67239	1.84289	0.0653455	26	8162	Hyperventilation
513.4	Nuclear ancestry	2.90356	2.11438	0.0344831	26	8162	Hyperventilation
513.4	Interaction	-27.9405	-1.56174	0.11835	26	8162	Hyperventilation
513.8	MT haplogroup	-0.433673	-0.515738	0.606038	123	8018	Disorders of diaphragm
513.8	Nuclear ancestry	-1.03415	-1.20804	0.227031	123	8018	Disorders of diaphragm
513.8	Interaction	-0.324171	-0.115662	0.90792	123	8018	Disorders of diaphragm
514	MT haplogroup	0.251719	1.32151	0.186333	1785	5837	Abnormal findings examination of lungs
514	Nuclear ancestry	-0.502997	-1.97064	0.0487653	1785	5837	Abnormal findings examination of lungs
514	Interaction	-0.347865	-0.580847	0.561343	1785	5837	Abnormal findings examination of lungs
514.1	MT haplogroup	0.281692	0.44327	0.657571	115	8127	Abnormal results of function study of pulmonary system
514.1	Nuclear ancestry	0.12839	0.153375	0.878103	115	8127	Abnormal results of function study of pulmonary system
514.1	Interaction	-0.590106	-0.293271	0.769315	115	8127	Abnormal results of function study of pulmonary system
514.2	MT haplogroup	0.0396159	0.130535	0.896143	651	7311	Solitary pulmonary nodule
514.2	Nuclear ancestry	-0.622565	-1.61923	0.105397	651	7311	Solitary pulmonary nodule
514.2	Interaction	-0.0930279	-0.0956725	0.923781	651	7311	Solitary pulmonary nodule
516	MT haplogroup	-0.586631	-0.985146	0.324552	160	8004	Abnormal sputum
516	Nuclear ancestry	-1.32591	-1.6724	0.0944464	160	8004	Abnormal sputum
516	Interaction	2.10671	1.22813	0.219396	160	8004	Abnormal sputum
516.1	MT haplogroup	-0.453969	-0.759139	0.447769	146	8029	Hemoptysis
516.1	Nuclear ancestry	-1.15373	-1.4038	0.160379	146	8029	Hemoptysis
516.1	Interaction	1.93365	1.11757	0.263749	146	8029	Hemoptysis
519	MT haplogroup	-0.208311	-0.460847	0.644908	347	7334	Other diseases of respiratory system, not elsewhere classified
519	Nuclear ancestry	-0.436174	-0.860126	0.389719	347	7334	Other diseases of respiratory system, not elsewhere classified
519	Interaction	-0.560239	-0.385151	0.700126	347	7334	Other diseases of respiratory system, not elsewhere classified
519.8	MT haplogroup	-1.23214	-1.10112	0.270845	77	7926	Other diseases of respiratory system, NEC
519.8	Nuclear ancestry	0.373618	0.376307	0.706689	77	7926	Other diseases of respiratory system, NEC
519.8	Interaction	1.76434	0.642759	0.520381	77	7926	Other diseases of respiratory system, NEC
519.9	MT haplogroup	0.265617	0.480547	0.630839	229	7724	Symptoms involving respiratory system and other chest symptoms
519.9	Nuclear ancestry	-0.87197	-1.36667	0.171728	229	7724	Symptoms involving respiratory system and other chest symptoms
519.9	Interaction	-2.26756	-1.07303	0.283259	229	7724	Symptoms involving respiratory system and other chest symptoms
520	MT haplogroup	-0.186636	-0.161757	0.871497	41	8235	Disorders of tooth development
520	Nuclear ancestry	-1.36626	-0.802782	0.422101	41	8235	Disorders of tooth development
520	Interaction	0.134488	0.0364239	0.970944	41	8235	Disorders of tooth development
520.2	MT haplogroup	-0.0361028	-0.0311556	0.975145	38	8246	Disturbances in tooth eruption
520.2	Nuclear ancestry	-0.948284	-0.550289	0.582121	38	8246	Disturbances in tooth eruption
520.2	Interaction	-0.297509	-0.0802754	0.936018	38	8246	Disturbances in tooth eruption
521	MT haplogroup	0.395707	0.664951	0.506082	154	7937	Diseases of hard tissues of teeth
521	Nuclear ancestry	-1.51879	-1.84183	0.0654997	154	7937	Diseases of hard tissues of teeth
521	Interaction	-1.55449	-0.687911	0.491509	154	7937	Diseases of hard tissues of teeth
521.1	MT haplogroup	0.462059	0.776927	0.437202	148	7956	Dental caries
521.1	Nuclear ancestry	-1.32025	-1.58834	0.112209	148	7956	Dental caries
521.1	Interaction	-1.72014	-0.762524	0.445747	148	7956	Dental caries
522	MT haplogroup	0.476837	0.72615	0.467747	91	8022	Diseases of pulp and periapical tissues
522	Nuclear ancestry	-0.348115	-0.344063	0.730799	91	8022	Diseases of pulp and periapical tissues
522	Interaction	-0.754498	-0.349002	0.727088	91	8022	Diseases of pulp and periapical tissues
522.5	MT haplogroup	0.460372	0.699541	0.484214	88	8033	Periapical abscess
522.5	Nuclear ancestry	-0.660163	-0.624608	0.532228	88	8033	Periapical abscess
522.5	Interaction	-0.449857	-0.206131	0.836688	88	8033	Periapical abscess
523	MT haplogroup	-1.47702	-1.26667	0.205273	55	8118	Gingival and periodontal diseases
523	Nuclear ancestry	-1.53875	-1.13704	0.255524	55	8118	Gingival and periodontal diseases
523	Interaction	4.38851	1.52759	0.126614	55	8118	Gingival and periodontal diseases
524	MT haplogroup	-1.07336	-0.539657	0.589434	22	8251	Dentofacial anomalies, including malocclusion
524	Nuclear ancestry	-3.56266	-1.46437	0.143093	22	8251	Dentofacial anomalies, including malocclusion
524	Interaction	2.53822	0.403131	0.686852	22	8251	Dentofacial anomalies, including malocclusion
525	MT haplogroup	0.401343	0.615929	0.537941	130	7856	Other diseases of the teeth and supporting structures
525	Nuclear ancestry	-1.03042	-1.19787	0.230968	130	7856	Other diseases of the teeth and supporting structures
525	Interaction	-1.74596	-0.722138	0.47021	130	7856	Other diseases of the teeth and supporting structures
525.1	MT haplogroup	1.5946	0.722659	0.46989	21	8263	Loss of teeth or edentulism
525.1	Nuclear ancestry	-0.639308	-0.321209	0.748052	21	8263	Loss of teeth or edentulism
525.1	Interaction	-10.9605	-0.826337	0.408613	21	8263	Loss of teeth or edentulism
526	MT haplogroup	-1.00936	-1.3578	0.174527	162	7900	Diseases of the jaws
526	Nuclear ancestry	0.742324	1.10634	0.268578	162	7900	Diseases of the jaws
526	Interaction	1.17762	0.633895	0.526149	162	7900	Diseases of the jaws
526.4	MT haplogroup	-0.692363	-0.680889	0.495942	63	8144	Temporomandibular joint disorders
526.4	Nuclear ancestry	0.958059	0.892758	0.371987	63	8144	Temporomandibular joint disorders
526.4	Interaction	1.23871	0.49123	0.623264	63	8144	Temporomandibular joint disorders
526.41	MT haplogroup	-2.30909	-1.28984	0.197106	34	8209	Temporomandibular joint disorder, unspecified
526.41	Nuclear ancestry	0.497311	0.329983	0.741412	34	8209	Temporomandibular joint disorder, unspecified
526.41	Interaction	5.40846	1.5229	0.127785	34	8209	Temporomandibular joint disorder, unspecified
527	MT haplogroup	-0.596293	-1.03573	0.300329	206	7923	Diseases of the salivary glands
527	Nuclear ancestry	0.138638	0.221748	0.82451	206	7923	Diseases of the salivary glands
527	Interaction	0.979076	0.614056	0.539178	206	7923	Diseases of the salivary glands
527.2	MT haplogroup	0.543382	0.455286	0.648904	46	8205	Sialoadenitis
527.2	Nuclear ancestry	-1.70851	-1.14466	0.25235	46	8205	Sialoadenitis
527.2	Interaction	-3.07208	-0.589477	0.555541	46	8205	Sialoadenitis
527.7	MT haplogroup	-1.19271	-1.1619	0.245278	97	8099	Disturbance of salivary secretion
527.7	Nuclear ancestry	1.46561	1.80891	0.0704652	97	8099	Disturbance of salivary secretion
527.7	Interaction	1.2138	0.497388	0.618916	97	8099	Disturbance of salivary secretion
527.8	MT haplogroup	-0.432957	-0.517205	0.605013	67	8217	Other specified diseases of the salivary glands
527.8	Nuclear ancestry	-1.27088	-1.04491	0.296065	67	8217	Other specified diseases of the salivary glands
527.8	Interaction	2.60244	1.08886	0.276216	67	8217	Other specified diseases of the salivary glands
528	MT haplogroup	-0.0324317	-0.0507634	0.959514	128	7930	Diseases of the oral soft tissues, excluding lesions specific for gingiva and tongue
528	Nuclear ancestry	0.623999	0.815567	0.414748	128	7930	Diseases of the oral soft tissues, excluding lesions specific for gingiva and tongue
528	Interaction	-0.267469	-0.143789	0.885667	128	7930	Diseases of the oral soft tissues, excluding lesions specific for gingiva and tongue
528.1	MT haplogroup	0.188702	0.131514	0.895368	32	8188	Stomatitis and mucositis
528.1	Nuclear ancestry	1.07241	0.742841	0.457578	32	8188	Stomatitis and mucositis
528.1	Interaction	-2.29204	-0.487312	0.626037	32	8188	Stomatitis and mucositis
528.3	MT haplogroup	2.74366	1.28538	0.19866	21	8244	Cellulitis and abscess of oral soft tissues
528.3	Nuclear ancestry	0.558812	0.302277	0.762441	21	8244	Cellulitis and abscess of oral soft tissues
528.3	Interaction	-19.8342	-1.18674	0.235328	21	8244	Cellulitis and abscess of oral soft tissues
528.5	MT haplogroup	-0.33203	-0.255414	0.798403	21	8219	Diseases of lips
528.5	Nuclear ancestry	0.44664	0.219108	0.826566	21	8219	Diseases of lips
528.5	Interaction	3.09629	0.949375	0.34243	21	8219	Diseases of lips
529	MT haplogroup	0.0370504	0.0439518	0.964943	51	8183	Diseases and other conditions of the tongue
529	Nuclear ancestry	-0.223536	-0.167868	0.866687	51	8183	Diseases and other conditions of the tongue
529	Interaction	1.55274	0.643084	0.52017	51	8183	Diseases and other conditions of the tongue
530	MT haplogroup	-0.00709583	-0.0410061	0.967291	2968	4471	Diseases of esophagus
530	Nuclear ancestry	-0.0922975	-0.412927	0.67966	2968	4471	Diseases of esophagus
530	Interaction	-0.264079	-0.501901	0.615737	2968	4471	Diseases of esophagus
530.1	MT haplogroup	-0.0366307	-0.21047	0.833301	2820	4635	Esophagitis, GERD and related diseases
530.1	Nuclear ancestry	-0.120113	-0.534585	0.592937	2820	4635	Esophagitis, GERD and related diseases
530.1	Interaction	-0.165412	-0.312647	0.754549	2820	4635	Esophagitis, GERD and related diseases
530.11	MT haplogroup	0.0140897	0.0799174	0.936303	2679	4760	GERD
530.11	Nuclear ancestry	-0.131301	-0.578041	0.563237	2679	4760	GERD
530.11	Interaction	-0.334833	-0.621181	0.534481	2679	4760	GERD
530.12	MT haplogroup	-0.181739	-0.0910691	0.927438	31	8243	Ulcer of esophagus
530.12	Nuclear ancestry	1.31476	0.926907	0.353975	31	8243	Ulcer of esophagus
530.12	Interaction	-3.61569	-0.512876	0.608038	31	8243	Ulcer of esophagus
530.13	MT haplogroup	-0.094559	-0.0970101	0.922718	47	8252	Barrett's esophagus
530.13	Nuclear ancestry	-0.430399	-0.317091	0.751174	47	8252	Barrett's esophagus
530.13	Interaction	1.25762	0.438094	0.661318	47	8252	Barrett's esophagus
530.14	MT haplogroup	-0.326973	-0.756127	0.449573	279	7765	Reflux esophagitis
530.14	Nuclear ancestry	-0.350342	-0.617989	0.536583	279	7765	Reflux esophagitis
530.14	Interaction	1.45344	1.18364	0.236555	279	7765	Reflux esophagitis
530.2	MT haplogroup	-0.0887709	-0.149	0.881554	159	7990	Esophageal bleeding (varices/hemorrhage)
530.2	Nuclear ancestry	1.11411	1.68092	0.0927792	159	7990	Esophageal bleeding (varices/hemorrhage)
530.2	Interaction	-0.287699	-0.170052	0.864969	159	7990	Esophageal bleeding (varices/hemorrhage)
530.3	MT haplogroup	-0.917991	-1.11699	0.263998	91	8149	Stricture and stenosis of esophagus
530.3	Nuclear ancestry	-0.593074	-0.603197	0.546378	91	8149	Stricture and stenosis of esophagus
530.3	Interaction	3.09408	1.46387	0.143228	91	8149	Stricture and stenosis of esophagus
530.5	MT haplogroup	-0.875549	-0.765477	0.443988	66	8187	Disorders of esophageal motility
530.5	Nuclear ancestry	1.95752	2.06519	0.038905	66	8187	Disorders of esophageal motility
530.5	Interaction	0.648499	0.236763	0.81284	66	8187	Disorders of esophageal motility
530.9	MT haplogroup	0.52507	1.21299	0.225133	249	7871	Heartburn
530.9	Nuclear ancestry	0.430007	0.743896	0.456939	249	7871	Heartburn
530.9	Interaction	-1.84828	-1.27928	0.200798	249	7871	Heartburn
531	MT haplogroup	-0.487439	-1.06382	0.287411	226	7927	Peptic ulcer (excl. esophageal)
531	Nuclear ancestry	-1.0171	-1.54265	0.122916	226	7927	Peptic ulcer (excl. esophageal)
531	Interaction	2.82477	2.21349	0.026864	226	7927	Peptic ulcer (excl. esophageal)
531.1	MT haplogroup	-1.36665	-1.14736	0.251235	45	8210	Hemorrhage from gastrointestinal ulcer
531.1	Nuclear ancestry	-1.83732	-1.20015	0.23008	45	8210	Hemorrhage from gastrointestinal ulcer
531.1	Interaction	4.84881	1.62406	0.104362	45	8210	Hemorrhage from gastrointestinal ulcer
531.3	MT haplogroup	-0.201677	-0.248961	0.803391	68	8197	Duodenal ulcer
531.3	Nuclear ancestry	0.334679	0.312007	0.755035	68	8197	Duodenal ulcer
531.3	Interaction	1.60405	0.72764	0.466834	68	8197	Duodenal ulcer
531.4	MT haplogroup	-1.36437	-1.73595	0.082573	91	8147	Peptic ulcer, site unspecified
531.4	Nuclear ancestry	-2.327	-2.07092	0.0383663	91	8147	Peptic ulcer, site unspecified
531.4	Interaction	5.77033	2.8957	0.00378317	91	8147	Peptic ulcer, site unspecified
531.5	MT haplogroup	0.285491	0.235275	0.813996	27	8278	Gastrojejunal ulcer
531.5	Nuclear ancestry	0.332303	0.188469	0.850509	27	8278	Gastrojejunal ulcer
531.5	Interaction	-0.293947	-0.080627	0.935739	27	8278	Gastrojejunal ulcer
532	MT haplogroup	-0.381142	-1.29176	0.196441	769	7045	Dysphagia
532	Nuclear ancestry	-0.0330226	-0.095745	0.923723	769	7045	Dysphagia
532	Interaction	0.567756	0.664029	0.506671	769	7045	Dysphagia
535	MT haplogroup	-0.13735	-0.448622	0.653705	635	7084	Gastritis and duodenitis
535	Nuclear ancestry	-0.129441	-0.342509	0.731968	635	7084	Gastritis and duodenitis
535	Interaction	0.0604532	0.0648744	0.948274	635	7084	Gastritis and duodenitis
535.1	MT haplogroup	-15.3577	-0.0122049	0.990262	32	8174	Acute gastritis
535.1	Nuclear ancestry	-1.49397	-0.877993	0.379947	32	8174	Acute gastritis
535.1	Interaction	1.79195	0.000505438	0.999597	32	8174	Acute gastritis
535.2	MT haplogroup	0.0417032	0.112814	0.910178	389	7474	Atrophic gastritis
535.2	Nuclear ancestry	-0.278287	-0.577765	0.563423	389	7474	Atrophic gastritis
535.2	Interaction	-0.188937	-0.162887	0.870607	389	7474	Atrophic gastritis
535.8	MT haplogroup	0.808241	1.03037	0.302836	120	7903	Other specified gastritis
535.8	Nuclear ancestry	0.896983	1.18292	0.236843	120	7903	Other specified gastritis
535.8	Interaction	-5.16947	-1.5969	0.110289	120	7903	Other specified gastritis
535.9	MT haplogroup	-0.292979	-0.502222	0.615511	129	7992	Gastritis and duodenitis, NOS
535.9	Nuclear ancestry	-0.667239	-0.78312	0.433556	129	7992	Gastritis and duodenitis, NOS
535.9	Interaction	2.27665	1.39153	0.164064	129	7992	Gastritis and duodenitis, NOS
536	MT haplogroup	-0.441961	-1.05946	0.289392	301	7693	Disorders of function of stomach
536	Nuclear ancestry	-0.762349	-1.34763	0.177777	301	7693	Disorders of function of stomach
536	Interaction	1.93517	1.63811	0.101398	301	7693	Disorders of function of stomach
536.3	MT haplogroup	-0.340288	-0.590672	0.554741	131	8115	Gastroparesis
536.3	Nuclear ancestry	-0.639166	-0.740914	0.458746	131	8115	Gastroparesis
536.3	Interaction	2.20813	1.38042	0.167457	131	8115	Gastroparesis
536.7	MT haplogroup	-0.931647	-0.607295	0.543655	28	8251	Complications of gastrostomy, colostomy and enterostomy
536.7	Nuclear ancestry	-1.74082	-0.914887	0.360251	28	8251	Complications of gastrostomy, colostomy and enterostomy
536.7	Interaction	3.01846	0.707012	0.479559	28	8251	Complications of gastrostomy, colostomy and enterostomy
536.8	MT haplogroup	-0.576595	-0.896366	0.370058	155	7899	Dyspepsia and other specified disorders of function of stomach
536.8	Nuclear ancestry	-0.454048	-0.600793	0.547978	155	7899	Dyspepsia and other specified disorders of function of stomach
536.8	Interaction	1.27965	0.706022	0.480174	155	7899	Dyspepsia and other specified disorders of function of stomach
537	MT haplogroup	0.152864	0.44558	0.655901	566	7310	Other disorders of stomach and duodenum
537	Nuclear ancestry	0.428526	1.12555	0.260357	566	7310	Other disorders of stomach and duodenum
537	Interaction	-1.59311	-1.41424	0.157292	566	7310	Other disorders of stomach and duodenum
537.1	MT haplogroup	-1.43433	-0.9415	0.346449	39	8242	Lesions of stomach and duodenum
537.1	Nuclear ancestry	-4.00691	-2.22867	0.0258358	39	8242	Lesions of stomach and duodenum
537.1	Interaction	4.81734	1.06201	0.288233	39	8242	Lesions of stomach and duodenum
539	MT haplogroup	0.288034	1.48432	0.137725	1518	5770	Bariatric surgery
539	Nuclear ancestry	-0.309796	-1.14744	0.251199	1518	5770	Bariatric surgery
539	Interaction	-0.157281	-0.263147	0.792437	1518	5770	Bariatric surgery
540	MT haplogroup	-0.590233	-0.495358	0.620347	52	8230	Appendiceal conditions
540	Nuclear ancestry	0.234762	0.188379	0.850579	52	8230	Appendiceal conditions
540	Interaction	0.111037	0.0334907	0.973283	52	8230	Appendiceal conditions
540.1	MT haplogroup	-0.716853	-0.504429	0.61396	48	8247	Appendicitis
540.1	Nuclear ancestry	0.421576	0.332365	0.739614	48	8247	Appendicitis
540.1	Interaction	-0.657023	-0.160324	0.872626	48	8247	Appendicitis
540.11	MT haplogroup	-14.9649	-0.011847	0.990548	35	8263	Acute appendicitis
540.11	Nuclear ancestry	0.936518	0.676078	0.498991	35	8263	Acute appendicitis
540.11	Interaction	-1.14815	-0.00032426	0.999741	35	8263	Acute appendicitis
550	MT haplogroup	0.115103	0.49484	0.620713	1105	6539	Abdominal hernia
550	Nuclear ancestry	0.0524991	0.17743	0.859171	1105	6539	Abdominal hernia
550	Interaction	-0.482572	-0.674937	0.499716	1105	6539	Abdominal hernia
550.1	MT haplogroup	-1.37625	-1.3733	0.169661	74	8175	Inguinal hernia
550.1	Nuclear ancestry	-0.698923	-0.646825	0.517745	74	8175	Inguinal hernia
550.1	Interaction	4.10389	1.68793	0.0914247	74	8175	Inguinal hernia
550.2	MT haplogroup	-0.203312	-0.590962	0.554546	521	7246	Diaphragmatic hernia
550.2	Nuclear ancestry	0.511171	1.27969	0.200656	521	7246	Diaphragmatic hernia
550.2	Interaction	0.0888834	0.0894767	0.928703	521	7246	Diaphragmatic hernia
550.4	MT haplogroup	0.558283	1.28989	0.19709	266	7844	Umbilical hernia
550.4	Nuclear ancestry	-0.550892	-0.919753	0.357702	266	7844	Umbilical hernia
550.4	Interaction	-2.03046	-1.29738	0.1945	266	7844	Umbilical hernia
550.5	MT haplogroup	0.338994	0.866673	0.386121	264	7900	Ventral hernia
550.5	Nuclear ancestry	0.174236	0.305986	0.759615	264	7900	Ventral hernia
550.5	Interaction	-0.246028	-0.205419	0.837245	264	7900	Ventral hernia
550.6	MT haplogroup	0.434694	0.923659	0.355664	187	8050	Incisional hernia
550.6	Nuclear ancestry	0.348823	0.524529	0.59991	187	8050	Incisional hernia
550.6	Interaction	-0.839671	-0.56567	0.571618	187	8050	Incisional hernia
555	MT haplogroup	0.277108	0.50695	0.61219	138	8098	Inflammatory bowel disease and other gastroenteritis and colitis
555	Nuclear ancestry	0.0971222	0.122936	0.902158	138	8098	Inflammatory bowel disease and other gastroenteritis and colitis
555	Interaction	-0.258085	-0.154752	0.877017	138	8098	Inflammatory bowel disease and other gastroenteritis and colitis
555.1	MT haplogroup	0.758332	1.02185	0.306853	68	8220	Regional enteritis
555.1	Nuclear ancestry	1.90591	1.94069	0.0522961	68	8220	Regional enteritis
555.1	Interaction	-2.23835	-1.00884	0.313049	68	8220	Regional enteritis
555.2	MT haplogroup	-0.207151	-0.262213	0.793157	87	8163	Ulcerative colitis
555.2	Nuclear ancestry	-0.561517	-0.552334	0.580719	87	8163	Ulcerative colitis
555.2	Interaction	0.553823	0.233145	0.815649	87	8163	Ulcerative colitis
555.21	MT haplogroup	0.829339	0.377625	0.70571	30	8260	Ulcerative colitis (chronic)
555.21	Nuclear ancestry	0.805641	0.524682	0.599804	30	8260	Ulcerative colitis (chronic)
555.21	Interaction	-8.55669	-0.763493	0.44517	30	8260	Ulcerative colitis (chronic)
556	MT haplogroup	1.17036	1.68954	0.0911161	115	8096	Ulceration of the lower GI tract
556	Nuclear ancestry	-1.74774	-1.83657	0.0662739	115	8096	Ulceration of the lower GI tract
556	Interaction	-4.54751	-1.39453	0.163158	115	8096	Ulceration of the lower GI tract
556.1	MT haplogroup	0.931968	1.14188	0.253505	96	8138	Ulceration of intestine
556.1	Nuclear ancestry	-1.68125	-1.64112	0.100772	96	8138	Ulceration of intestine
556.1	Interaction	-4.31389	-1.14056	0.254054	96	8138	Ulceration of intestine
556.11	MT haplogroup	-0.342185	-0.235477	0.813839	57	8220	Angiodysplasia of intestine (without mention of hemorrhage)
556.11	Nuclear ancestry	-1.40815	-1.11778	0.263663	57	8220	Angiodysplasia of intestine (without mention of hemorrhage)
556.11	Interaction	-1.86795	-0.329927	0.741455	57	8220	Angiodysplasia of intestine (without mention of hemorrhage)
557	MT haplogroup	-0.752921	-0.571152	0.567896	28	8262	Intestinal malabsorption (non-celiac)
557	Nuclear ancestry	0.98229	0.584172	0.559104	28	8262	Intestinal malabsorption (non-celiac)
557	Interaction	2.86093	0.939723	0.34736	28	8262	Intestinal malabsorption (non-celiac)
559	MT haplogroup	0.653343	0.298587	0.765255	25	8281	Ileostomy status
559	Nuclear ancestry	-1.17989	-0.60312	0.546429	25	8281	Ileostomy status
559	Interaction	-6.53223	-0.584534	0.558861	25	8281	Ileostomy status
560	MT haplogroup	-0.533329	-1.17502	0.239985	287	7725	Intestinal obstruction without mention of hernia
560	Nuclear ancestry	-0.50771	-0.903036	0.366507	287	7725	Intestinal obstruction without mention of hernia
560	Interaction	1.53542	1.19698	0.231313	287	7725	Intestinal obstruction without mention of hernia
560.1	MT haplogroup	-1.17694	-0.920891	0.357107	64	8054	Paralytic ileus
560.1	Nuclear ancestry	0.705847	0.676784	0.498543	64	8054	Paralytic ileus
560.1	Interaction	1.20617	0.374956	0.707693	64	8054	Paralytic ileus
560.4	MT haplogroup	-0.580761	-1.05508	0.291386	216	7956	Other intestinal obstruction
560.4	Nuclear ancestry	-0.550489	-0.857991	0.390897	216	7956	Other intestinal obstruction
560.4	Interaction	1.27218	0.802852	0.42206	216	7956	Other intestinal obstruction
561	MT haplogroup	0.038377	0.12962	0.896867	673	7038	Symptoms involving digestive system
561	Nuclear ancestry	0.415357	1.16121	0.245558	673	7038	Symptoms involving digestive system
561	Interaction	-0.644114	-0.718557	0.472414	673	7038	Symptoms involving digestive system
562	MT haplogroup	0.30843	1.22406	0.220928	1012	6697	Diverticulosis and diverticulitis
562	Nuclear ancestry	0.293826	0.952505	0.340841	1012	6697	Diverticulosis and diverticulitis
562	Interaction	-1.14538	-1.41765	0.156292	1012	6697	Diverticulosis and diverticulitis
562.1	MT haplogroup	0.326907	1.26465	0.205996	929	6778	Diverticulosis
562.1	Nuclear ancestry	0.394081	1.23793	0.215744	929	6778	Diverticulosis
562.1	Interaction	-1.13112	-1.36936	0.170886	929	6778	Diverticulosis
562.2	MT haplogroup	0.32718	0.650274	0.515515	195	8026	Diverticulitis
562.2	Nuclear ancestry	0.66272	1.07014	0.284555	195	8026	Diverticulitis
562.2	Interaction	-1.02466	-0.652434	0.514121	195	8026	Diverticulitis
564	MT haplogroup	0.346561	1.12887	0.258951	521	7362	Functional digestive disorders
564	Nuclear ancestry	0.528171	1.32002	0.18683	521	7362	Functional digestive disorders
564	Interaction	-1.10935	-1.15721	0.247187	521	7362	Functional digestive disorders
564.1	MT haplogroup	1.3121	2.929	0.00340049	191	8012	Irritable Bowel Syndrome
564.1	Nuclear ancestry	1.96492	3.32645	0.000879609	191	8012	Irritable Bowel Syndrome
564.1	Interaction	-4.20418	-2.67875	0.00738968	191	8012	Irritable Bowel Syndrome
565	MT haplogroup	0.61071	1.90009	0.0574209	517	7379	Anal and rectal conditions
565	Nuclear ancestry	0.547416	1.38595	0.165762	517	7379	Anal and rectal conditions
565	Interaction	-2.46427	-2.24866	0.024534	517	7379	Anal and rectal conditions
565.1	MT haplogroup	0.20052	0.368432	0.712551	191	7951	Anal and rectal polyp
565.1	Nuclear ancestry	1.2506	2.09974	0.0357521	191	7951	Anal and rectal polyp
565.1	Interaction	-1.45051	-0.873658	0.382305	191	7951	Anal and rectal polyp
567	MT haplogroup	0.476984	0.793915	0.427245	121	8056	Peritonitis and retroperitoneal infections
567	Nuclear ancestry	-0.381547	-0.442992	0.657772	121	8056	Peritonitis and retroperitoneal infections
567	Interaction	-1.11885	-0.546811	0.584508	121	8056	Peritonitis and retroperitoneal infections
568	MT haplogroup	0.325454	0.568024	0.570018	134	7935	Other disorders of peritoneum
568	Nuclear ancestry	-1.59525	-1.77618	0.0757037	134	7935	Other disorders of peritoneum
568	Interaction	-0.290203	-0.143511	0.885887	134	7935	Other disorders of peritoneum
568.1	MT haplogroup	0.715125	0.902844	0.366609	54	8108	Peritoneal adhesions (postoperative) (postinfection)
568.1	Nuclear ancestry	-1.78423	-1.23052	0.218504	54	8108	Peritoneal adhesions (postoperative) (postinfection)
568.1	Interaction	-0.461158	-0.156554	0.875597	54	8108	Peritoneal adhesions (postoperative) (postinfection)
569	MT haplogroup	0.465026	1.42066	0.155416	501	7228	Other disorders of intestine
569	Nuclear ancestry	-0.15149	-0.360637	0.718371	501	7228	Other disorders of intestine
569	Interaction	-1.77857	-1.58008	0.114089	501	7228	Other disorders of intestine
569.2	MT haplogroup	1.58462	1.82916	0.067376	52	8156	Gastrointestinal complications
569.2	Nuclear ancestry	1.00865	0.845432	0.39787	52	8156	Gastrointestinal complications
569.2	Interaction	-5.40085	-1.50693	0.131828	52	8156	Gastrointestinal complications
571	MT haplogroup	0.379823	1.42391	0.154473	738	7214	Chronic liver disease and cirrhosis
571	Nuclear ancestry	0.175004	0.502712	0.615167	738	7214	Chronic liver disease and cirrhosis
571	Interaction	-1.14977	-1.33889	0.180607	738	7214	Chronic liver disease and cirrhosis
571.5	MT haplogroup	0.315866	1.15899	0.24646	700	7276	Other chronic nonalcoholic liver disease
571.5	Nuclear ancestry	0.103897	0.29032	0.771571	700	7276	Other chronic nonalcoholic liver disease
571.5	Interaction	-0.877669	-1.00961	0.312684	700	7276	Other chronic nonalcoholic liver disease
571.51	MT haplogroup	0.451544	1.00408	0.315338	265	7976	Cirrhosis of liver without mention of alcohol
571.51	Nuclear ancestry	-0.103062	-0.184126	0.853915	265	7976	Cirrhosis of liver without mention of alcohol
571.51	Interaction	-1.48944	-0.95497	0.339593	265	7976	Cirrhosis of liver without mention of alcohol
571.8	MT haplogroup	-0.3526	-0.456549	0.647995	107	8110	Liver abscess and sequelae of chronic liver disease
571.8	Nuclear ancestry	1.39278	1.77554	0.0758093	107	8110	Liver abscess and sequelae of chronic liver disease
571.8	Interaction	0.00213475	0.00103841	0.999171	107	8110	Liver abscess and sequelae of chronic liver disease
571.81	MT haplogroup	-0.507134	-0.495079	0.620544	57	8204	Portal hypertension
571.81	Nuclear ancestry	1.35404	1.25821	0.208315	57	8204	Portal hypertension
571.81	Interaction	0.978314	0.380594	0.703505	57	8204	Portal hypertension
572	MT haplogroup	0.620764	1.44423	0.148675	267	7806	Ascites (non malignant)
572	Nuclear ancestry	0.857769	1.62017	0.105195	267	7806	Ascites (non malignant)
572	Interaction	-2.38305	-1.65051	0.0988379	267	7806	Ascites (non malignant)
573	MT haplogroup	0.0894825	0.321071	0.748157	665	7117	Other disorders of liver
573	Nuclear ancestry	-0.494019	-1.2936	0.195802	665	7117	Other disorders of liver
573	Interaction	0.302547	0.352175	0.724707	665	7117	Other disorders of liver
573.2	MT haplogroup	-0.0207475	-0.0189643	0.98487	37	8259	Liver replaced by transplant
573.2	Nuclear ancestry	0.405156	0.280427	0.77915	37	8259	Liver replaced by transplant
573.2	Interaction	0.705738	0.227206	0.820264	37	8259	Liver replaced by transplant
573.4	MT haplogroup	0.215701	0.186311	0.852201	29	8168	Acute and subacute necrosis of liver
573.4	Nuclear ancestry	2.0199	1.3606	0.17364	29	8168	Acute and subacute necrosis of liver
573.4	Interaction	-0.0522792	-0.0176856	0.98589	29	8168	Acute and subacute necrosis of liver
573.5	MT haplogroup	-1.26305	-1.13973	0.254398	65	8177	Jaundice (not of newborn)
573.5	Nuclear ancestry	0.752062	0.71638	0.473757	65	8177	Jaundice (not of newborn)
573.5	Interaction	2.71599	1.07632	0.281785	65	8177	Jaundice (not of newborn)
573.6	MT haplogroup	0.370855	0.60893	0.542571	90	8043	Nonspecific elevation of levels of transaminase or lactic acid dehydrogenase [LDH]
573.6	Nuclear ancestry	-0.434232	-0.420807	0.673896	90	8043	Nonspecific elevation of levels of transaminase or lactic acid dehydrogenase [LDH]
573.6	Interaction	0.694312	0.373357	0.708883	90	8043	Nonspecific elevation of levels of transaminase or lactic acid dehydrogenase [LDH]
573.7	MT haplogroup	0.034103	0.0619355	0.950614	152	7981	Abnormal results of function study of liver
573.7	Nuclear ancestry	-0.151836	-0.199524	0.841853	152	7981	Abnormal results of function study of liver
573.7	Interaction	0.324559	0.19751	0.843428	152	7981	Abnormal results of function study of liver
574	MT haplogroup	-0.249694	-0.806805	0.419779	590	7473	Cholelithiasis and cholecystitis
574	Nuclear ancestry	0.0422836	0.108187	0.913847	590	7473	Cholelithiasis and cholecystitis
574	Interaction	0.715966	0.813582	0.415885	590	7473	Cholelithiasis and cholecystitis
574.1	MT haplogroup	-0.324714	-0.982776	0.325718	532	7553	Cholelithiasis
574.1	Nuclear ancestry	-0.0550959	-0.133459	0.893831	532	7553	Cholelithiasis
574.1	Interaction	0.818279	0.871703	0.38337	532	7553	Cholelithiasis
574.11	MT haplogroup	0.12967	0.0890122	0.929072	52	8196	Cholelithiasis with acute cholecystitis
574.11	Nuclear ancestry	-1.54609	-1.11036	0.266844	52	8196	Cholelithiasis with acute cholecystitis
574.11	Interaction	-3.83587	-0.587358	0.556963	52	8196	Cholelithiasis with acute cholecystitis
574.12	MT haplogroup	-0.719077	-0.716105	0.473927	59	8128	Cholelithiasis with other cholecystitis
574.12	Nuclear ancestry	0.108032	0.0898222	0.928428	59	8128	Cholelithiasis with other cholecystitis
574.12	Interaction	1.79892	0.700605	0.483549	59	8128	Cholelithiasis with other cholecystitis
574.2	MT haplogroup	-0.691267	-0.717866	0.47284	71	8179	Calculus of bile duct
574.2	Nuclear ancestry	-0.226669	-0.20171	0.840144	71	8179	Calculus of bile duct
574.2	Interaction	1.36173	0.524828	0.599703	71	8179	Calculus of bile duct
574.3	MT haplogroup	0.27725	0.356721	0.721301	84	8115	Cholecystitis without cholelithiasis
574.3	Nuclear ancestry	-0.0302324	-0.0303913	0.975755	84	8115	Cholecystitis without cholelithiasis
574.3	Interaction	-1.13505	-0.442765	0.657936	84	8115	Cholecystitis without cholelithiasis
575	MT haplogroup	0.927941	2.62318	0.00871139	278	7744	Other biliary tract disease
575	Nuclear ancestry	-0.460849	-0.78653	0.431557	278	7744	Other biliary tract disease
575	Interaction	-1.47293	-1.18228	0.237094	278	7744	Other biliary tract disease
575.2	MT haplogroup	-0.735881	-0.674086	0.500256	54	8222	Obstruction of bile duct
575.2	Nuclear ancestry	-0.448972	-0.356067	0.72179	54	8222	Obstruction of bile duct
575.2	Interaction	1.89911	0.644141	0.519484	54	8222	Obstruction of bile duct
575.6	MT haplogroup	4.19545	3.25079	0.00115083	24	8259	Cholesterolosis of gallbladder
575.6	Nuclear ancestry	-0.0537129	-0.0281886	0.977512	24	8259	Cholesterolosis of gallbladder
575.6	Interaction	-23.3846	-2.23222	0.0256003	24	8259	Cholesterolosis of gallbladder
575.7	MT haplogroup	1.07824	2.34204	0.0191787	137	7971	Other disorders of gallbladder
575.7	Nuclear ancestry	-1.26577	-1.41373	0.157441	137	7971	Other disorders of gallbladder
575.7	Interaction	-1.01321	-0.592133	0.553762	137	7971	Other disorders of gallbladder
575.9	MT haplogroup	1.47517	1.82127	0.0685663	47	8202	Nonspecific abnormal findings on radiological and other examination of biliary tract
575.9	Nuclear ancestry	-0.426413	-0.299509	0.764551	47	8202	Nonspecific abnormal findings on radiological and other examination of biliary tract
575.9	Interaction	-3.28053	-1.00308	0.315823	47	8202	Nonspecific abnormal findings on radiological and other examination of biliary tract
577	MT haplogroup	-0.391237	-0.881362	0.378122	320	7830	Diseases of pancreas
577	Nuclear ancestry	-0.0984922	-0.192599	0.847273	320	7830	Diseases of pancreas
577	Interaction	0.828238	0.649072	0.516292	320	7830	Diseases of pancreas
577.1	MT haplogroup	-0.319787	-0.465053	0.641894	141	8100	Acute pancreatitis
577.1	Nuclear ancestry	-0.121865	-0.158913	0.873737	141	8100	Acute pancreatitis
577.1	Interaction	-0.0941712	-0.0453105	0.96386	141	8100	Acute pancreatitis
577.2	MT haplogroup	-0.423854	-0.210719	0.833106	36	8255	Chronic pancreatitis
577.2	Nuclear ancestry	1.1578	0.878337	0.379761	36	8255	Chronic pancreatitis
577.2	Interaction	-3.17746	-0.454525	0.649451	36	8255	Chronic pancreatitis
577.3	MT haplogroup	0.128758	0.18202	0.855567	91	8180	Cyst and pseudocyst of pancreas
577.3	Nuclear ancestry	0.91763	1.04062	0.298051	91	8180	Cyst and pseudocyst of pancreas
577.3	Interaction	0.241115	0.119588	0.90481	91	8180	Cyst and pseudocyst of pancreas
578	MT haplogroup	0.322742	1.33238	0.182737	969	6833	Gastrointestinal hemorrhage
578	Nuclear ancestry	0.0501226	0.161288	0.871867	969	6833	Gastrointestinal hemorrhage
578	Interaction	-0.934499	-1.22267	0.221455	969	6833	Gastrointestinal hemorrhage
578.1	MT haplogroup	0.488018	0.704795	0.480938	93	8111	Hematemesis
578.1	Nuclear ancestry	-0.254134	-0.264103	0.7917	93	8111	Hematemesis
578.1	Interaction	-1.29618	-0.546321	0.584846	93	8111	Hematemesis
578.2	MT haplogroup	0.277435	0.857292	0.391283	540	7389	Blood in stool
578.2	Nuclear ancestry	0.416098	1.06891	0.285111	540	7389	Blood in stool
578.2	Interaction	-1.32671	-1.29134	0.196586	540	7389	Blood in stool
578.8	MT haplogroup	0.361261	0.931888	0.351394	343	7595	Hemorrhage of rectum and anus
578.8	Nuclear ancestry	-0.210751	-0.416838	0.676797	343	7595	Hemorrhage of rectum and anus
578.8	Interaction	-1.20092	-0.929734	0.352509	343	7595	Hemorrhage of rectum and anus
578.9	MT haplogroup	0.328536	0.878746	0.379539	338	7754	Hemorrhage of gastrointestinal tract
578.9	Nuclear ancestry	-0.105684	-0.209337	0.834185	338	7754	Hemorrhage of gastrointestinal tract
578.9	Interaction	-0.280064	-0.239521	0.810702	338	7754	Hemorrhage of gastrointestinal tract
579	MT haplogroup	0.242638	0.664086	0.506636	355	7466	Other symptoms involving abdomen and pelvis
579	Nuclear ancestry	-0.199941	-0.398194	0.690488	355	7466	Other symptoms involving abdomen and pelvis
579	Interaction	-0.45167	-0.389873	0.69663	355	7466	Other symptoms involving abdomen and pelvis
579.8	MT haplogroup	0.000340456	0.000518715	0.999586	135	7923	Nonspecific abnormal findings in stool contents
579.8	Nuclear ancestry	0.0982098	0.127434	0.898597	135	7923	Nonspecific abnormal findings in stool contents
579.8	Interaction	-0.679402	-0.33042	0.741083	135	7923	Nonspecific abnormal findings in stool contents
580	MT haplogroup	1.66994	3.63101	0.000282313	266	7897	Nephritis; nephrosis; renal sclerosis
580	Nuclear ancestry	-0.0895676	-0.155791	0.876198	266	7897	Nephritis; nephrosis; renal sclerosis
580	Interaction	-6.96742	-3.15899	0.00158319	266	7897	Nephritis; nephrosis; renal sclerosis
580.1	MT haplogroup	1.66887	2.43542	0.0148744	126	8128	Glomerulonephritis
580.1	Nuclear ancestry	-0.0162706	-0.0197806	0.984218	126	8128	Glomerulonephritis
580.1	Interaction	-7.49746	-2.20274	0.0276127	126	8128	Glomerulonephritis
580.11	MT haplogroup	4.65164	3.66564	0.000246716	31	8262	Proliferative glomerulonephritis
580.11	Nuclear ancestry	0.352115	0.217019	0.828194	31	8262	Proliferative glomerulonephritis
580.11	Interaction	-30.577	-2.58874	0.00963284	31	8262	Proliferative glomerulonephritis
580.12	MT haplogroup	0.153876	0.133112	0.894105	69	8203	Non-proliferative glomerulonephritis
580.12	Nuclear ancestry	0.708651	0.692853	0.488402	69	8203	Non-proliferative glomerulonephritis
580.12	Interaction	-3.78099	-0.880288	0.378703	69	8203	Non-proliferative glomerulonephritis
580.14	MT haplogroup	1.77659	1.97271	0.0485285	47	8249	Chronic glomerulonephritis, NOS
580.14	Nuclear ancestry	-0.0721771	-0.0523518	0.958248	47	8249	Chronic glomerulonephritis, NOS
580.14	Interaction	-5.74121	-1.39587	0.162752	47	8249	Chronic glomerulonephritis, NOS
580.2	MT haplogroup	2.28345	2.44331	0.0145531	29	8262	Nephrotic syndrome without mention of glomerulonephritis
580.2	Nuclear ancestry	-0.0419906	-0.0227498	0.98185	29	8262	Nephrotic syndrome without mention of glomerulonephritis
580.2	Interaction	-5.35683	-1.28302	0.199485	29	8262	Nephrotic syndrome without mention of glomerulonephritis
580.3	MT haplogroup	2.51883	2.77295	0.00555509	149	8075	Nephritis and nephropathy without mention of glomerulonephritis
580.3	Nuclear ancestry	0.0154427	0.02077	0.983429	149	8075	Nephritis and nephropathy without mention of glomerulonephritis
580.3	Interaction	-17.9811	-2.77885	0.0054551	149	8075	Nephritis and nephropathy without mention of glomerulonephritis
580.31	MT haplogroup	3.88155	2.54588	0.0109003	47	8260	Nephritis and nephropathy in diseases classified elsewhere
580.31	Nuclear ancestry	-0.485498	-0.350154	0.726223	47	8260	Nephritis and nephropathy in diseases classified elsewhere
580.31	Interaction	-33.4972	-2.08272	0.0372771	47	8260	Nephritis and nephropathy in diseases classified elsewhere
580.32	MT haplogroup	2.07936	1.7674	0.0771616	108	8116	Nephritis and nephropathy with pathological lesion
580.32	Nuclear ancestry	0.113202	0.132212	0.894817	108	8116	Nephritis and nephropathy with pathological lesion
580.32	Interaction	-16.4843	-2.03677	0.0416727	108	8116	Nephritis and nephropathy with pathological lesion
580.4	MT haplogroup	2.71932	3.29364	0.000988987	32	8229	Renal sclerosis, NOS
580.4	Nuclear ancestry	1.05979	0.653593	0.513374	32	8229	Renal sclerosis, NOS
580.4	Interaction	-6.27238	-1.75295	0.0796107	32	8229	Renal sclerosis, NOS
585	MT haplogroup	0.232816	1.20547	0.228022	2269	5419	Renal failure
585	Nuclear ancestry	-0.979807	-3.95466	7.66426e-05	2269	5419	Renal failure
585	Interaction	-0.71637	-1.15509	0.248053	2269	5419	Renal failure
585.1	MT haplogroup	0.366987	1.64602	0.0997596	1334	6180	Acute renal failure
585.1	Nuclear ancestry	-0.899346	-3.1052	0.00190152	1334	6180	Acute renal failure
585.1	Interaction	-1.18329	-1.57359	0.115581	1334	6180	Acute renal failure
585.3	MT haplogroup	0.0691645	0.329987	0.741409	1725	6250	Chronic renal failure [CKD]
585.3	Nuclear ancestry	-1.04416	-3.91088	9.19623e-05	1725	6250	Chronic renal failure [CKD]
585.3	Interaction	-0.205312	-0.303835	0.761253	1725	6250	Chronic renal failure [CKD]
585.31	MT haplogroup	0.527463	0.856148	0.391916	86	8176	Renal dialysis
585.31	Nuclear ancestry	-2.53111	-2.09916	0.0358027	86	8176	Renal dialysis
585.31	Interaction	0.936274	0.417494	0.676317	86	8176	Renal dialysis
585.32	MT haplogroup	0.367393	1.35867	0.174251	693	7517	End stage renal disease
585.32	Nuclear ancestry	-1.1383	-2.9233	0.00346341	693	7517	End stage renal disease
585.32	Interaction	-0.49974	-0.543743	0.586618	693	7517	End stage renal disease
585.33	MT haplogroup	0.234836	0.849003	0.39588	918	7122	Chronic Kidney Disease, Stage III
585.33	Nuclear ancestry	-0.671441	-2.02254	0.0431203	918	7122	Chronic Kidney Disease, Stage III
585.33	Interaction	-1.02531	-1.10914	0.267368	918	7122	Chronic Kidney Disease, Stage III
585.34	MT haplogroup	0.798003	2.30906	0.0209402	467	7718	Chronic Kidney Disease, Stage IV
585.34	Nuclear ancestry	-1.13343	-2.46234	0.0138035	467	7718	Chronic Kidney Disease, Stage IV
585.34	Interaction	-2.59153	-1.91663	0.0552851	467	7718	Chronic Kidney Disease, Stage IV
585.4	MT haplogroup	0.0690959	0.185816	0.852589	400	7632	Chronic kidney disease, Stage I or II
585.4	Nuclear ancestry	-0.741157	-1.53687	0.124324	400	7632	Chronic kidney disease, Stage I or II
585.4	Interaction	-0.0114486	-0.00958891	0.992349	400	7632	Chronic kidney disease, Stage I or II
586	MT haplogroup	-0.539101	-1.6189	0.105468	619	7351	Other disorders of the kidney and ureters
586	Nuclear ancestry	-0.173101	-0.455812	0.648525	619	7351	Other disorders of the kidney and ureters
586	Interaction	1.09573	1.16383	0.244494	619	7351	Other disorders of the kidney and ureters
586.4	MT haplogroup	-1.09026	-1.56647	0.11724	177	8017	Stricture/obstruction of ureter
586.4	Nuclear ancestry	1.01003	1.6257	0.104013	177	8017	Stricture/obstruction of ureter
586.4	Interaction	2.11907	1.23558	0.216615	177	8017	Stricture/obstruction of ureter
587	MT haplogroup	0.181755	0.490484	0.623791	370	7899	Kidney replaced by transpant
587	Nuclear ancestry	-0.340189	-0.685073	0.493298	370	7899	Kidney replaced by transpant
587	Interaction	-0.480326	-0.402692	0.687175	370	7899	Kidney replaced by transpant
588	MT haplogroup	0.874424	2.34117	0.0192235	464	7692	Disorders resulting from impaired renal function
588	Nuclear ancestry	-1.28955	-2.76307	0.00572599	464	7692	Disorders resulting from impaired renal function
588	Interaction	-3.76666	-2.36758	0.0179049	464	7692	Disorders resulting from impaired renal function
588.1	MT haplogroup	-0.104543	-0.0878378	0.930006	76	8138	Renal osteodystrophy
588.1	Nuclear ancestry	-1.77781	-1.52703	0.126754	76	8138	Renal osteodystrophy
588.1	Interaction	-2.44161	-0.501233	0.616207	76	8138	Renal osteodystrophy
588.2	MT haplogroup	0.590159	1.4879	0.136776	412	7771	Secondary hyperparathyroidism (of renal origin)
588.2	Nuclear ancestry	-1.60038	-3.18402	0.00145243	412	7771	Secondary hyperparathyroidism (of renal origin)
588.2	Interaction	-2.52919	-1.58107	0.113862	412	7771	Secondary hyperparathyroidism (of renal origin)
589	MT haplogroup	1.51965	1.38849	0.164988	24	8199	Abnormal results of function study of kidney
589	Nuclear ancestry	-1.17458	-0.555322	0.578675	24	8199	Abnormal results of function study of kidney
589	Interaction	-2.69326	-0.592781	0.553328	24	8199	Abnormal results of function study of kidney
590	MT haplogroup	0.463311	0.906729	0.36455	207	7848	Pyelonephritis
590	Nuclear ancestry	0.159178	0.248959	0.803393	207	7848	Pyelonephritis
590	Interaction	-2.36086	-1.31815	0.187452	207	7848	Pyelonephritis
591	MT haplogroup	0.458835	2.06257	0.0391532	1129	6226	Urinary tract infection
591	Nuclear ancestry	-0.1659	-0.548687	0.58322	1129	6226	Urinary tract infection
591	Interaction	-1.2809	-1.7926	0.0730369	1129	6226	Urinary tract infection
592	MT haplogroup	0.725844	1.79404	0.072806	300	7597	Cystitis and urethritis
592	Nuclear ancestry	0.61599	1.20059	0.229911	300	7597	Cystitis and urethritis
592	Interaction	-2.71941	-1.93971	0.0524149	300	7597	Cystitis and urethritis
592.1	MT haplogroup	0.869409	2.02492	0.042876	256	7688	Cystitis
592.1	Nuclear ancestry	0.946212	1.74207	0.0814966	256	7688	Cystitis
592.1	Interaction	-3.12297	-2.08831	0.0367701	256	7688	Cystitis
592.11	MT haplogroup	1.22091	2.31392	0.0206721	141	7923	Acute cystitis
592.11	Nuclear ancestry	0.852015	1.15835	0.24672	141	7923	Acute cystitis
592.11	Interaction	-3.67822	-1.8912	0.0585976	141	7923	Acute cystitis
592.12	MT haplogroup	1.5542	1.25621	0.209038	36	8223	Chronic cystitis
592.12	Nuclear ancestry	1.39396	1.05522	0.291324	36	8223	Chronic cystitis
592.12	Interaction	-6.71161	-1.22994	0.218721	36	8223	Chronic cystitis
592.13	MT haplogroup	1.75121	1.61385	0.106561	23	8281	Chronic interstitial cystitis
592.13	Nuclear ancestry	0.436723	0.218349	0.827158	23	8281	Chronic interstitial cystitis
592.13	Interaction	-3.94638	-0.926086	0.354401	23	8281	Chronic interstitial cystitis
592.2	MT haplogroup	0.635629	0.275328	0.783064	37	8212	Urethritis and urethral syndrome
592.2	Nuclear ancestry	-1.265	-0.794443	0.426938	37	8212	Urethritis and urethral syndrome
592.2	Interaction	-8.98681	-0.685812	0.492832	37	8212	Urethritis and urethral syndrome
593	MT haplogroup	-0.1334	-0.48747	0.625925	921	6901	Hematuria
593	Nuclear ancestry	-0.0117301	-0.0370633	0.970435	921	6901	Hematuria
593	Interaction	-0.433985	-0.513404	0.607669	921	6901	Hematuria
593.1	MT haplogroup	0.486212	0.825333	0.409183	212	7976	Gross hematuria
593.1	Nuclear ancestry	0.309925	0.518398	0.604181	212	7976	Gross hematuria
593.1	Interaction	-3.35139	-1.50425	0.132518	212	7976	Gross hematuria
593.2	MT haplogroup	-0.690441	-1.41584	0.156822	399	7711	Microscopic hematuria
593.2	Nuclear ancestry	-0.82234	-1.71646	0.0860777	399	7711	Microscopic hematuria
593.2	Interaction	0.177822	0.116025	0.907633	399	7711	Microscopic hematuria
594	MT haplogroup	-0.390983	-1.02902	0.303469	423	7699	Urinary calculus
594	Nuclear ancestry	0.272428	0.617969	0.536596	423	7699	Urinary calculus
594	Interaction	0.711267	0.665657	0.505631	423	7699	Urinary calculus
594.1	MT haplogroup	-0.453937	-1.14636	0.251644	383	7758	Calculus of kidney
594.1	Nuclear ancestry	0.340562	0.738616	0.46014	383	7758	Calculus of kidney
594.1	Interaction	0.985113	0.905568	0.365164	383	7758	Calculus of kidney
594.3	MT haplogroup	-0.160207	-0.170219	0.864838	68	8208	Calculus of ureter
594.3	Nuclear ancestry	0.789997	0.774093	0.438876	68	8208	Calculus of ureter
594.3	Interaction	-0.403787	-0.149079	0.881491	68	8208	Calculus of ureter
595	MT haplogroup	-0.189744	-0.337681	0.735604	198	8024	Hydronephrosis
595	Nuclear ancestry	0.615761	1.00289	0.315916	198	8024	Hydronephrosis
595	Interaction	-0.406007	-0.245935	0.805732	198	8024	Hydronephrosis
596	MT haplogroup	0.35729	1.11647	0.264221	455	7498	Other disorders of bladder
596	Nuclear ancestry	-0.842136	-1.8111	0.070125	455	7498	Other disorders of bladder
596	Interaction	-0.0727585	-0.0696329	0.944486	455	7498	Other disorders of bladder
596.1	MT haplogroup	0.221564	0.220005	0.825868	50	8205	Bladder neck obstruction
596.1	Nuclear ancestry	-2.76513	-1.84101	0.0656208	50	8205	Bladder neck obstruction
596.1	Interaction	1.03107	0.286751	0.774303	50	8205	Bladder neck obstruction
596.5	MT haplogroup	0.2523	0.606832	0.543962	228	7960	Functional disorders of bladder
596.5	Nuclear ancestry	-0.749192	-1.15606	0.247655	228	7960	Functional disorders of bladder
596.5	Interaction	0.855659	0.655383	0.512221	228	7960	Functional disorders of bladder
597	MT haplogroup	-0.430205	-0.537449	0.590958	98	8107	Other disorders of urethra and urinary tract
597	Nuclear ancestry	-1.15153	-1.18168	0.237334	98	8107	Other disorders of urethra and urinary tract
597	Interaction	1.18305	0.485613	0.627242	98	8107	Other disorders of urethra and urinary tract
597.1	MT haplogroup	0.114614	0.107255	0.914587	50	8245	Urethral stricture (not specified as infectious)
597.1	Nuclear ancestry	-0.726985	-0.554259	0.579401	50	8245	Urethral stricture (not specified as infectious)
597.1	Interaction	-0.381963	-0.107501	0.914392	50	8245	Urethral stricture (not specified as infectious)
598	MT haplogroup	0.28309	0.558228	0.576688	171	7872	Abnormal findings on examination of urine
598	Nuclear ancestry	-0.819119	-1.09622	0.272981	171	7872	Abnormal findings on examination of urine
598	Interaction	-0.20047	-0.119619	0.904785	171	7872	Abnormal findings on examination of urine
599	MT haplogroup	0.0306654	0.165795	0.868318	2315	4801	Other symptoms/disorders or the urinary system
599	Nuclear ancestry	-0.376383	-1.6245	0.104269	2315	4801	Other symptoms/disorders or the urinary system
599	Interaction	-0.218353	-0.388654	0.697532	2315	4801	Other symptoms/disorders or the urinary system
599.1	MT haplogroup	-0.771682	-0.579233	0.562432	36	8230	Urinary obstruction
599.1	Nuclear ancestry	-0.216635	-0.145275	0.884494	36	8230	Urinary obstruction
599.1	Interaction	2.41923	0.701404	0.483051	36	8230	Urinary obstruction
599.2	MT haplogroup	0.0243896	0.0586841	0.953204	312	7721	Retention of urine
599.2	Nuclear ancestry	-0.341727	-0.643772	0.519723	312	7721	Retention of urine
599.2	Interaction	0.409138	0.320247	0.748781	312	7721	Retention of urine
599.3	MT haplogroup	0.0366846	0.131344	0.895503	659	6985	Dysuria
599.3	Nuclear ancestry	-0.132967	-0.352052	0.724799	659	6985	Dysuria
599.3	Interaction	0.0259616	0.030558	0.975622	659	6985	Dysuria
599.4	MT haplogroup	0.122096	0.396326	0.691865	580	7351	Urinary incontinence
599.4	Nuclear ancestry	-0.303788	-0.760488	0.446963	580	7351	Urinary incontinence
599.4	Interaction	-0.1521	-0.156993	0.875251	580	7351	Urinary incontinence
599.5	MT haplogroup	0.144565	0.614851	0.538653	1071	6369	Frequency of urination and polyuria
599.5	Nuclear ancestry	-0.630467	-2.02353	0.043019	1071	6369	Frequency of urination and polyuria
599.5	Interaction	-0.354728	-0.474706	0.634996	1071	6369	Frequency of urination and polyuria
599.7	MT haplogroup	-16.0171	-0.00882272	0.992961	34	8239	Urethral discharge
599.7	Nuclear ancestry	-1.21251	-0.732122	0.464094	34	8239	Urethral discharge
599.7	Interaction	0.529174	0.000105238	0.999916	34	8239	Urethral discharge
599.8	MT haplogroup	0.449842	0.929856	0.352446	160	7826	Other symptoms involving urinary system
599.8	Nuclear ancestry	0.467968	0.656934	0.511223	160	7826	Other symptoms involving urinary system
599.8	Interaction	-0.353334	-0.242111	0.808694	160	7826	Other symptoms involving urinary system
599.9	MT haplogroup	-0.0712408	-0.21766	0.827694	503	7338	Other abnormality of urination
599.9	Nuclear ancestry	0.0858326	0.207593	0.835547	503	7338	Other abnormality of urination
599.9	Interaction	0.367881	0.379054	0.704648	503	7338	Other abnormality of urination
600	MT haplogroup	0.545238	1.46339	0.143362	596	7476	Hyperplasia of prostate
600	Nuclear ancestry	0.0206933	0.0483341	0.96145	596	7476	Hyperplasia of prostate
600	Interaction	-1.99623	-1.60479	0.108539	596	7476	Hyperplasia of prostate
601	MT haplogroup	-1.1773	-1.47205	0.141007	130	8046	Inflammatory diseases of prostate
601	Nuclear ancestry	-1.84824	-2.09706	0.0359881	130	8046	Inflammatory diseases of prostate
601	Interaction	3.37371	1.53271	0.125348	130	8046	Inflammatory diseases of prostate
601.1	MT haplogroup	-2.64445	-1.55118	0.120859	78	8157	Prostatitis
601.1	Nuclear ancestry	-0.879875	-0.849389	0.395665	78	8157	Prostatitis
601.1	Interaction	4.405	1.1143	0.265152	78	8157	Prostatitis
601.12	MT haplogroup	-17.5916	-0.00332646	0.997346	23	8247	Chronic prostatitis
601.12	Nuclear ancestry	-0.336795	-0.190005	0.849305	23	8247	Chronic prostatitis
601.12	Interaction	0.874142	5.7942e-05	0.999954	23	8247	Chronic prostatitis
601.3	MT haplogroup	-0.00600232	-0.00605412	0.99517	43	8233	Orchitis and epididymitis
601.3	Nuclear ancestry	-1.46056	-0.961432	0.336335	43	8233	Orchitis and epididymitis
601.3	Interaction	1.75035	0.570379	0.568421	43	8233	Orchitis and epididymitis
602	MT haplogroup	1.81232	1.65494	0.0979373	82	8135	Other disorders of prostate
602	Nuclear ancestry	0.80628	0.892646	0.372047	82	8135	Other disorders of prostate
602	Interaction	-9.59603	-1.78423	0.0743858	82	8135	Other disorders of prostate
602.3	MT haplogroup	1.67635	1.23571	0.216565	44	8227	Dysplasia of prostate
602.3	Nuclear ancestry	1.54217	1.32709	0.184479	44	8227	Dysplasia of prostate
602.3	Interaction	-8.10626	-1.33102	0.183181	44	8227	Dysplasia of prostate
603	MT haplogroup	-0.409505	-0.492419	0.622423	67	8181	Other disorders of testis
603	Nuclear ancestry	0.0243605	0.0221234	0.98235	67	8181	Other disorders of testis
603	Interaction	2.338	1.04992	0.293757	67	8181	Other disorders of testis
603.1	MT haplogroup	0.335499	0.390429	0.696219	51	8210	Hydrocele
603.1	Nuclear ancestry	0.620264	0.513384	0.607682	51	8210	Hydrocele
603.1	Interaction	0.423874	0.168208	0.86642	51	8210	Hydrocele
604	MT haplogroup	0.351965	0.435781	0.662996	76	8153	Disorders of penis
604	Nuclear ancestry	-3.1667	-2.47023	0.0135025	76	8153	Disorders of penis
604	Interaction	-0.112649	-0.0356774	0.97154	76	8153	Disorders of penis
605	MT haplogroup	-0.713935	-1.11733	0.263854	175	7988	Erectile dysfunction [ED]
605	Nuclear ancestry	-1.8547	-2.39192	0.0167606	175	7988	Erectile dysfunction [ED]
605	Interaction	2.19332	1.11188	0.26619	175	7988	Erectile dysfunction [ED]
608	MT haplogroup	-0.670268	-0.90592	0.364978	133	8063	Other disorders of male genital organs
608	Nuclear ancestry	-1.00254	-1.1945	0.232281	133	8063	Other disorders of male genital organs
608	Interaction	1.22322	0.572613	0.566907	133	8063	Other disorders of male genital organs
609	MT haplogroup	-2.18255	-1.70597	0.0880141	53	8207	Male infertility and abnormal spermatozoa
609	Nuclear ancestry	-1.66125	-1.14301	0.253035	53	8207	Male infertility and abnormal spermatozoa
609	Interaction	6.21711	2.24462	0.0247923	53	8207	Male infertility and abnormal spermatozoa
609.1	MT haplogroup	-2.82532	-1.57979	0.114155	38	8236	Infertility, male
609.1	Nuclear ancestry	-0.781892	-0.478621	0.632208	38	8236	Infertility, male
609.1	Interaction	6.85874	1.99782	0.0457362	38	8236	Infertility, male
610	MT haplogroup	-0.0624083	-0.165038	0.868914	465	7587	Benign mammary dysplasias
610	Nuclear ancestry	0.53911	1.2406	0.214755	465	7587	Benign mammary dysplasias
610	Interaction	-0.885585	-0.757159	0.448955	465	7587	Benign mammary dysplasias
610.1	MT haplogroup	0.0735169	0.183933	0.854066	387	7721	Cystic mastopathy
610.1	Nuclear ancestry	0.974834	2.11826	0.0341533	387	7721	Cystic mastopathy
610.1	Interaction	-1.33294	-1.08832	0.276455	387	7721	Cystic mastopathy
610.4	MT haplogroup	-0.529661	-0.6147	0.538753	67	8135	Benign neoplasm of breast
610.4	Nuclear ancestry	-2.61875	-1.93753	0.0526811	67	8135	Benign neoplasm of breast
610.4	Interaction	2.93018	1.10555	0.26892	67	8135	Benign neoplasm of breast
610.8	MT haplogroup	-15.105	-0.0123769	0.990125	36	8184	Other specified benign mammary dysplasias
610.8	Nuclear ancestry	0.210162	0.147948	0.882384	36	8184	Other specified benign mammary dysplasias
610.8	Interaction	0.102687	2.97702e-05	0.999976	36	8184	Other specified benign mammary dysplasias
611	MT haplogroup	-0.340595	-1.39557	0.162844	1371	6198	Abnormal findings on mammogram or breast exam
611	Nuclear ancestry	-0.628462	-1.99029	0.0465595	1371	6198	Abnormal findings on mammogram or breast exam
611	Interaction	0.772276	1.06785	0.285586	1371	6198	Abnormal findings on mammogram or breast exam
611.1	MT haplogroup	-0.278931	-0.985212	0.32452	957	6579	Abnormal mammogram
611.1	Nuclear ancestry	-0.417158	-1.15127	0.24962	957	6579	Abnormal mammogram
611.1	Interaction	0.816023	0.982153	0.326025	957	6579	Abnormal mammogram
611.11	MT haplogroup	-17.0563	-0.00551458	0.9956	34	8224	Mammographic microcalcification
611.11	Nuclear ancestry	-0.433558	-0.276969	0.781804	34	8224	Mammographic microcalcification
611.11	Interaction	0.7103	8.21325e-05	0.999934	34	8224	Mammographic microcalcification
611.3	MT haplogroup	-0.493135	-1.48773	0.136821	618	7397	Lump or mass in breast
611.3	Nuclear ancestry	-0.416471	-1.03246	0.301857	618	7397	Lump or mass in breast
611.3	Interaction	0.873463	0.911971	0.361784	618	7397	Lump or mass in breast
612	MT haplogroup	0.689286	0.301086	0.763349	54	8217	Breast conditions, congenital or relating to hormones
612	Nuclear ancestry	0.66671	0.567215	0.570568	54	8217	Breast conditions, congenital or relating to hormones
612	Interaction	-11.5329	-0.85102	0.394758	54	8217	Breast conditions, congenital or relating to hormones
612.1	MT haplogroup	1.02603	0.43916	0.660545	44	8240	Galactorrhea
612.1	Nuclear ancestry	0.995706	0.782038	0.434192	44	8240	Galactorrhea
612.1	Interaction	-12.2019	-0.879205	0.37929	44	8240	Galactorrhea
613	MT haplogroup	-0.327881	-0.953538	0.340317	591	7229	Other nonmalignant breast conditions
613	Nuclear ancestry	-0.28818	-0.708392	0.478702	591	7229	Other nonmalignant breast conditions
613	Interaction	-0.108797	-0.10412	0.917074	591	7229	Other nonmalignant breast conditions
613.1	MT haplogroup	-15.329	-0.0123525	0.990144	44	8182	Inflammatory disease of breast
613.1	Nuclear ancestry	-0.000795527	-0.000595849	0.999525	44	8182	Inflammatory disease of breast
613.1	Interaction	0.0127811	3.66459e-06	0.999997	44	8182	Inflammatory disease of breast
613.5	MT haplogroup	-0.164336	-0.349897	0.726416	304	7712	Mastodynia
613.5	Nuclear ancestry	-0.543697	-0.970967	0.331565	304	7712	Mastodynia
613.5	Interaction	-0.681173	-0.447524	0.654497	304	7712	Mastodynia
613.7	MT haplogroup	0.0844423	0.146623	0.883429	158	8023	Other signs and symptoms in breast
613.7	Nuclear ancestry	0.209439	0.285847	0.774996	158	8023	Other signs and symptoms in breast
613.7	Interaction	-0.684678	-0.384194	0.700834	158	8023	Other signs and symptoms in breast
613.8	MT haplogroup	0.688053	0.585709	0.558071	50	8058	Other specified disorders of breast
613.8	Nuclear ancestry	-0.102451	-0.078969	0.937057	50	8058	Other specified disorders of breast
613.8	Interaction	-4.48755	-0.895252	0.370653	50	8058	Other specified disorders of breast
613.9	MT haplogroup	-2.53903	-1.45005	0.147043	32	8197	Breast disorder NOS
613.9	Nuclear ancestry	-5.14628	-2.36842	0.0178642	32	8197	Breast disorder NOS
613.9	Interaction	8.8207	2.09717	0.0359781	32	8197	Breast disorder NOS
614	MT haplogroup	0.32912	1.25505	0.209462	917	6660	Inflammatory diseases of female pelvic organs
614	Nuclear ancestry	-0.761796	-2.01993	0.043391	917	6660	Inflammatory diseases of female pelvic organs
614	Interaction	-0.889872	-1.06728	0.285847	917	6660	Inflammatory diseases of female pelvic organs
614.3	MT haplogroup	1.11288	1.72027	0.0853828	90	8115	Pelvic inflammatory disease (PID)
614.3	Nuclear ancestry	-0.624438	-0.574645	0.565531	90	8115	Pelvic inflammatory disease (PID)
614.3	Interaction	-2.83192	-1.1301	0.258434	90	8115	Pelvic inflammatory disease (PID)
614.31	MT haplogroup	0.840556	0.766795	0.443203	21	8247	Acute inflammatory pelvic disease
614.31	Nuclear ancestry	-1.4023	-0.554869	0.578984	21	8247	Acute inflammatory pelvic disease
614.31	Interaction	0.503987	0.131333	0.895512	21	8247	Acute inflammatory pelvic disease
614.32	MT haplogroup	-0.392252	-0.194451	0.845823	35	8249	Chronic inflammatory pelvic disease
614.32	Nuclear ancestry	-1.1312	-0.669143	0.503404	35	8249	Chronic inflammatory pelvic disease
614.32	Interaction	-2.9467	-0.363811	0.715999	35	8249	Chronic inflammatory pelvic disease
614.33	MT haplogroup	1.37237	1.2182	0.223149	31	8217	Pelvic inflammatory disease, NOS
614.33	Nuclear ancestry	-2.34426	-1.12065	0.262438	31	8217	Pelvic inflammatory disease, NOS
614.33	Interaction	-3.47858	-0.671959	0.50161	31	8217	Pelvic inflammatory disease, NOS
614.5	MT haplogroup	0.316623	1.14826	0.25086	806	6803	Inflammatory disease of cervix, vagina, and vulva
614.5	Nuclear ancestry	-0.511764	-1.31315	0.189131	806	6803	Inflammatory disease of cervix, vagina, and vulva
614.5	Interaction	-0.968018	-1.10468	0.269299	806	6803	Inflammatory disease of cervix, vagina, and vulva
614.51	MT haplogroup	0.0633692	0.0689692	0.945014	55	7982	Cervicitis and endocervicitis
614.51	Nuclear ancestry	-1.286	-0.897922	0.369227	55	7982	Cervicitis and endocervicitis
614.51	Interaction	0.181946	0.0604685	0.951783	55	7982	Cervicitis and endocervicitis
614.52	MT haplogroup	0.411616	1.36324	0.172807	657	7046	Vaginitis and vulvovaginitis
614.52	Nuclear ancestry	-0.556602	-1.31789	0.187539	657	7046	Vaginitis and vulvovaginitis
614.52	Interaction	-1.5792	-1.56543	0.117481	657	7046	Vaginitis and vulvovaginitis
614.53	MT haplogroup	0.586895	0.3744	0.708107	29	8260	Cyst or abscess of Bartholin's gland
614.53	Nuclear ancestry	-4.22708	-1.85572	0.0634941	29	8260	Cyst or abscess of Bartholin's gland
614.53	Interaction	-2.68292	-0.348012	0.727831	29	8260	Cyst or abscess of Bartholin's gland
614.54	MT haplogroup	-0.147722	-0.131915	0.895052	34	8230	Abscess or ulceration of vulva
614.54	Nuclear ancestry	0.409926	0.25894	0.795681	34	8230	Abscess or ulceration of vulva
614.54	Interaction	1.12874	0.374454	0.708066	34	8230	Abscess or ulceration of vulva
615	MT haplogroup	-0.354399	-0.789816	0.429635	266	7840	Endometriosis
615	Nuclear ancestry	-0.330464	-0.539926	0.589248	266	7840	Endometriosis
615	Interaction	1.26019	1.01068	0.312169	266	7840	Endometriosis
618	MT haplogroup	0.715347	1.10116	0.270828	125	8092	Genital prolapse
618	Nuclear ancestry	0.0746502	0.0915735	0.927037	125	8092	Genital prolapse
618	Interaction	-3.06498	-1.24093	0.21463	125	8092	Genital prolapse
618.1	MT haplogroup	0.515932	0.445325	0.656085	51	8214	Prolapse of vaginal walls
618.1	Nuclear ancestry	1.74122	1.56589	0.117374	51	8214	Prolapse of vaginal walls
618.1	Interaction	-3.84317	-0.947002	0.343638	51	8214	Prolapse of vaginal walls
618.2	MT haplogroup	1.08892	0.751966	0.452072	45	8244	Uterine/Uterovaginal prolapse
618.2	Nuclear ancestry	0.0748242	0.0576319	0.954042	45	8244	Uterine/Uterovaginal prolapse
618.2	Interaction	-8.19621	-1.06605	0.286399	45	8244	Uterine/Uterovaginal prolapse
619	MT haplogroup	0.20053	0.810886	0.417431	934	6597	Noninflammatory female genital disorders
619	Nuclear ancestry	-0.3651	-1.01636	0.309459	934	6597	Noninflammatory female genital disorders
619	Interaction	-0.0860636	-0.114965	0.908473	934	6597	Noninflammatory female genital disorders
619.1	MT haplogroup	-0.0243532	-0.038536	0.96926	96	8071	Noninflammatory disorders of ovary, fallopian tube, and broad ligament
619.1	Nuclear ancestry	-0.9295	-0.875747	0.381167	96	8071	Noninflammatory disorders of ovary, fallopian tube, and broad ligament
619.1	Interaction	1.63651	0.873155	0.382579	96	8071	Noninflammatory disorders of ovary, fallopian tube, and broad ligament
619.2	MT haplogroup	-0.467441	-0.661659	0.50819	103	7969	Disorders of uterus, NEC
619.2	Nuclear ancestry	-0.0187789	-0.0201436	0.983929	103	7969	Disorders of uterus, NEC
619.2	Interaction	1.73492	0.924162	0.355402	103	7969	Disorders of uterus, NEC
619.3	MT haplogroup	0.918932	1.09936	0.271612	63	8149	Noninflammatory disorders of cervix
619.3	Nuclear ancestry	0.940916	0.841922	0.399832	63	8149	Noninflammatory disorders of cervix
619.3	Interaction	-3.46243	-1.15027	0.250033	63	8149	Noninflammatory disorders of cervix
619.4	MT haplogroup	0.392258	1.337	0.181222	582	7135	Noninflammatory disorders of vagina
619.4	Nuclear ancestry	-0.0662712	-0.154673	0.877079	582	7135	Noninflammatory disorders of vagina
619.4	Interaction	-0.6415	-0.714548	0.474888	582	7135	Noninflammatory disorders of vagina
619.5	MT haplogroup	0.288947	0.382087	0.702397	70	8070	Noninflammatory disorders of vulva and perineum
619.5	Nuclear ancestry	0.633064	0.582163	0.560457	70	8070	Noninflammatory disorders of vulva and perineum
619.5	Interaction	-0.343082	-0.155327	0.876564	70	8070	Noninflammatory disorders of vulva and perineum
621	MT haplogroup	-0.662831	-0.620252	0.535092	55	8228	Endometrial hyperplasia
621	Nuclear ancestry	-0.40937	-0.320745	0.748404	55	8228	Endometrial hyperplasia
621	Interaction	1.58435	0.542111	0.587742	55	8228	Endometrial hyperplasia
622	MT haplogroup	0.574313	1.29579	0.195048	196	7960	Polyp of female genital organs
622	Nuclear ancestry	0.0780475	0.114438	0.90889	196	7960	Polyp of female genital organs
622	Interaction	-0.866415	-0.604277	0.545659	196	7960	Polyp of female genital organs
622.1	MT haplogroup	0.87681	1.81902	0.0689082	167	8022	Polyp of corpus uteri
622.1	Nuclear ancestry	0.121025	0.165494	0.868555	167	8022	Polyp of corpus uteri
622.1	Interaction	-2.15157	-1.25901	0.208027	167	8022	Polyp of corpus uteri
622.2	MT haplogroup	-1.79573	-1.13112	0.258007	32	8206	Mucous polyp of cervix
622.2	Nuclear ancestry	-3.99608	-1.90225	0.0571388	32	8206	Mucous polyp of cervix
622.2	Interaction	6.15278	1.48542	0.137432	32	8206	Mucous polyp of cervix
623	MT haplogroup	0.752516	1.27225	0.203284	91	8040	Hypertrophy of female genital organs
623	Nuclear ancestry	-2.80175	-2.248	0.024576	91	8040	Hypertrophy of female genital organs
623	Interaction	0.214497	0.0950088	0.924308	91	8040	Hypertrophy of female genital organs
624	MT haplogroup	-0.0865889	-0.208897	0.834529	313	7552	Symptoms involving female genital tract
624	Nuclear ancestry	-0.84724	-1.50166	0.133184	313	7552	Symptoms involving female genital tract
624	Interaction	0.208873	0.160639	0.872377	313	7552	Symptoms involving female genital tract
624.9	MT haplogroup	-0.375515	-0.677021	0.498393	177	7974	stress incontinence, female
624.9	Nuclear ancestry	-0.8684	-1.19236	0.233122	177	7974	stress incontinence, female
624.9	Interaction	1.5156	0.928314	0.353245	177	7974	stress incontinence, female
625	MT haplogroup	-0.0515352	-0.159327	0.873411	493	7259	Pain and other symptoms associated with female genital organs
625	Nuclear ancestry	-0.317685	-0.697015	0.485793	493	7259	Pain and other symptoms associated with female genital organs
625	Interaction	0.517345	0.54137	0.588252	493	7259	Pain and other symptoms associated with female genital organs
625.1	MT haplogroup	0.0757869	0.0587021	0.953189	23	8243	Dyspareunia
625.1	Nuclear ancestry	0.559233	0.289112	0.772495	23	8243	Dyspareunia
625.1	Interaction	0.657793	0.185126	0.85313	23	8243	Dyspareunia
626	MT haplogroup	0.177794	0.764952	0.4443	1420	6386	Disorders of menstruation and other abnormal bleeding from female genital tract
626	Nuclear ancestry	-0.519514	-1.56841	0.116785	1420	6386	Disorders of menstruation and other abnormal bleeding from female genital tract
626	Interaction	-0.105245	-0.150034	0.880738	1420	6386	Disorders of menstruation and other abnormal bleeding from female genital tract
626.1	MT haplogroup	0.26159	1.05114	0.293194	1008	6860	Irregular menstrual cycle/bleeding
626.1	Nuclear ancestry	-0.307601	-0.843924	0.398712	1008	6860	Irregular menstrual cycle/bleeding
626.1	Interaction	-0.153542	-0.202841	0.83926	1008	6860	Irregular menstrual cycle/bleeding
626.11	MT haplogroup	0.924987	1.06467	0.287025	53	8207	Absent or infrequent menstruation
626.11	Nuclear ancestry	-0.695717	-0.489512	0.62448	53	8207	Absent or infrequent menstruation
626.11	Interaction	-2.49092	-0.749244	0.45371	53	8207	Absent or infrequent menstruation
626.12	MT haplogroup	0.310831	0.951665	0.341267	497	7519	Excessive or frequent menstruation
626.12	Nuclear ancestry	-0.542449	-1.14664	0.25153	497	7519	Excessive or frequent menstruation
626.12	Interaction	-0.687613	-0.663861	0.506779	497	7519	Excessive or frequent menstruation
626.13	MT haplogroup	0.470655	1.3221	0.186134	312	7698	Irregular menstrual cycle
626.13	Nuclear ancestry	0.280109	0.495117	0.620518	312	7698	Irregular menstrual cycle
626.13	Interaction	-0.298798	-0.278661	0.780505	312	7698	Irregular menstrual cycle
626.14	MT haplogroup	-0.306304	-0.533485	0.593698	134	8031	Irregular menstrual bleeding
626.14	Nuclear ancestry	-0.8892	-0.983734	0.325246	134	8031	Irregular menstrual bleeding
626.14	Interaction	2.15326	1.33847	0.180745	134	8031	Irregular menstrual bleeding
626.15	MT haplogroup	-1.96988	-0.840483	0.400638	33	8254	Infertility, female, associated with anovulation
626.15	Nuclear ancestry	1.04935	0.710543	0.477368	33	8254	Infertility, female, associated with anovulation
626.15	Interaction	1.56964	0.296269	0.767025	33	8254	Infertility, female, associated with anovulation
626.2	MT haplogroup	-0.433357	-0.801876	0.422625	167	7973	Dysmenorrhea
626.2	Nuclear ancestry	-2.38113	-2.70684	0.00679278	167	7973	Dysmenorrhea
626.2	Interaction	2.52323	1.53038	0.125922	167	7973	Dysmenorrhea
626.8	MT haplogroup	-0.76002	-1.25766	0.208515	175	8064	Infertility, female
626.8	Nuclear ancestry	0.194552	0.267719	0.788916	175	8064	Infertility, female
626.8	Interaction	1.76728	1.12936	0.258747	175	8064	Infertility, female
627	MT haplogroup	-0.294587	-0.972768	0.330669	747	7148	Menopausal and postmenopausal disorders
627	Nuclear ancestry	-0.193675	-0.505611	0.61313	747	7148	Menopausal and postmenopausal disorders
627	Interaction	0.554393	0.612378	0.540288	747	7148	Menopausal and postmenopausal disorders
627.1	MT haplogroup	-0.143106	-0.314585	0.753077	295	7916	Postmenopausal bleeding
627.1	Nuclear ancestry	-0.128478	-0.230352	0.817819	295	7916	Postmenopausal bleeding
627.1	Interaction	-0.136427	-0.0968371	0.922856	295	7916	Postmenopausal bleeding
627.2	MT haplogroup	0.0456749	0.111303	0.911376	309	7651	Symptomatic menopause
627.2	Nuclear ancestry	0.26425	0.489377	0.624575	309	7651	Symptomatic menopause
627.2	Interaction	-0.177665	-0.143382	0.885988	309	7651	Symptomatic menopause
627.3	MT haplogroup	-1.54055	-1.77538	0.0758359	122	8047	Postmenopausal atrophic vaginitis
627.3	Nuclear ancestry	0.21377	0.264426	0.791452	122	8047	Postmenopausal atrophic vaginitis
627.3	Interaction	3.43904	1.69238	0.0905732	122	8047	Postmenopausal atrophic vaginitis
627.4	MT haplogroup	0.0935357	0.100756	0.919744	52	8207	Premenopausal menorrhagia
627.4	Nuclear ancestry	-1.27582	-0.879217	0.379284	52	8207	Premenopausal menorrhagia
627.4	Interaction	0.380077	0.126428	0.899393	52	8207	Premenopausal menorrhagia
627.5	MT haplogroup	-1.02344	-0.469395	0.638787	21	8273	Premature menopause and other ovarian failure
627.5	Nuclear ancestry	1.22822	0.671087	0.502165	21	8273	Premature menopause and other ovarian failure
627.5	Interaction	0.444188	0.0820601	0.934599	21	8273	Premature menopause and other ovarian failure
628	MT haplogroup	-0.432145	-1.20012	0.230091	471	7590	Ovarian cyst
628	Nuclear ancestry	0.124997	0.275189	0.783171	471	7590	Ovarian cyst
628	Interaction	1.10563	1.12796	0.259338	471	7590	Ovarian cyst
634	MT haplogroup	-0.120044	-0.273983	0.784098	295	7863	Miscarriage; stillbirth
634	Nuclear ancestry	-0.157304	-0.258935	0.795685	295	7863	Miscarriage; stillbirth
634	Interaction	0.172004	0.134599	0.892929	295	7863	Miscarriage; stillbirth
634.1	MT haplogroup	0.560462	0.774248	0.438784	68	8171	Missed abortion/Hydatidiform mole
634.1	Nuclear ancestry	-0.293692	-0.241053	0.809514	68	8171	Missed abortion/Hydatidiform mole
634.1	Interaction	-0.490495	-0.209716	0.833889	68	8171	Missed abortion/Hydatidiform mole
634.3	MT haplogroup	-0.036501	-0.0491398	0.960808	84	8205	Ectopic pregnancy
634.3	Nuclear ancestry	-0.756127	-0.668638	0.503727	84	8205	Ectopic pregnancy
634.3	Interaction	0.480599	0.210694	0.833126	84	8205	Ectopic pregnancy
635	MT haplogroup	1.04443	1.77185	0.0764195	127	8049	Hemorrhage during pregnancy; childbirth and postpartum
635	Nuclear ancestry	-1.99963	-1.92981	0.0536303	127	8049	Hemorrhage during pregnancy; childbirth and postpartum
635	Interaction	-2.32845	-0.97119	0.331453	127	8049	Hemorrhage during pregnancy; childbirth and postpartum
635.2	MT haplogroup	0.936346	1.5095	0.131172	117	8082	Antepartum hemorrhage, abruptio placentae, and placenta previa
635.2	Nuclear ancestry	-1.75895	-1.66964	0.0949906	117	8082	Antepartum hemorrhage, abruptio placentae, and placenta previa
635.2	Interaction	-2.21868	-0.897182	0.369622	117	8082	Antepartum hemorrhage, abruptio placentae, and placenta previa
636	MT haplogroup	0.449788	1.17626	0.239492	362	7680	Early or threatened labor; hemorrhage in early pregnancy
636	Nuclear ancestry	-0.411169	-0.701335	0.483094	362	7680	Early or threatened labor; hemorrhage in early pregnancy
636	Interaction	-0.709198	-0.588298	0.556332	362	7680	Early or threatened labor; hemorrhage in early pregnancy
636.1	MT haplogroup	0.314325	0.24631	0.805442	21	8216	Threatened premature labor
636.1	Nuclear ancestry	0.294861	0.133952	0.893441	21	8216	Threatened premature labor
636.1	Interaction	0.29885	0.0800712	0.936181	21	8216	Threatened premature labor
636.2	MT haplogroup	-2.48272	-1.18365	0.23655	46	8208	Early onset of delivery
636.2	Nuclear ancestry	-3.29932	-1.90345	0.0569818	46	8208	Early onset of delivery
636.2	Interaction	4.22801	0.775392	0.438108	46	8208	Early onset of delivery
636.3	MT haplogroup	1.22672	2.48845	0.01283	187	7921	Hemorrhage in early pregnancy
636.3	Nuclear ancestry	-0.172782	-0.225919	0.821264	187	7921	Hemorrhage in early pregnancy
636.3	Interaction	-3.30916	-1.79845	0.0721059	187	7921	Hemorrhage in early pregnancy
636.8	MT haplogroup	-3.32807	-1.58385	0.113227	53	8225	Cervical incompetence
636.8	Nuclear ancestry	-1.25803	-0.888598	0.374219	53	8225	Cervical incompetence
636.8	Interaction	6.36941	1.53412	0.125	53	8225	Cervical incompetence
637	MT haplogroup	0.00195083	0.00209368	0.998329	50	8221	Short gestation; low birth weight; and fetal growth retardation
637	Nuclear ancestry	-1.18201	-0.754679	0.450441	50	8221	Short gestation; low birth weight; and fetal growth retardation
637	Interaction	0.709539	0.242511	0.808385	50	8221	Short gestation; low birth weight; and fetal growth retardation
642	MT haplogroup	-0.292078	-0.792174	0.428259	404	7797	Hypertension complicating pregnancy, childbirth, and the puerperium
642	Nuclear ancestry	-1.14742	-2.01059	0.0443688	404	7797	Hypertension complicating pregnancy, childbirth, and the puerperium
642	Interaction	1.71678	1.58173	0.113712	404	7797	Hypertension complicating pregnancy, childbirth, and the puerperium
642.1	MT haplogroup	0.0229159	0.0433353	0.965434	180	8070	Preeclampsia and eclampsia
642.1	Nuclear ancestry	-0.677854	-0.87039	0.384087	180	8070	Preeclampsia and eclampsia
642.1	Interaction	0.163417	0.100084	0.920277	180	8070	Preeclampsia and eclampsia
643	MT haplogroup	0.617399	1.23937	0.215208	164	8025	Excessive vomiting in pregnancy
643	Nuclear ancestry	-1.57859	-1.70653	0.0879088	164	8025	Excessive vomiting in pregnancy
643	Interaction	-0.555339	-0.313206	0.754124	164	8025	Excessive vomiting in pregnancy
643.1	MT haplogroup	3.0875	2.10695	0.0351222	30	8251	Hyperemesis gravidarum
643.1	Nuclear ancestry	-4.81006	-1.98015	0.0476865	30	8251	Hyperemesis gravidarum
643.1	Interaction	-14.2966	-1.41595	0.156789	30	8251	Hyperemesis gravidarum
644	MT haplogroup	-0.292832	-0.713061	0.475808	333	7782	Anemia during pregnancy
644	Nuclear ancestry	-1.35315	-2.09175	0.0364608	333	7782	Anemia during pregnancy
644	Interaction	1.96558	1.59983	0.109637	333	7782	Anemia during pregnancy
646	MT haplogroup	-0.214034	-0.585946	0.557912	486	7630	Other complications of pregnancy NEC
646	Nuclear ancestry	-2.4187	-3.92988	8.49895e-05	486	7630	Other complications of pregnancy NEC
646	Interaction	2.48811	2.22194	0.0262871	486	7630	Other complications of pregnancy NEC
647	MT haplogroup	-0.459301	-0.791098	0.428887	169	8020	Infectious and parasitic complications affecting pregnancy
647	Nuclear ancestry	-1.80076	-1.94347	0.0519596	169	8020	Infectious and parasitic complications affecting pregnancy
647	Interaction	1.7728	0.998531	0.318022	169	8020	Infectious and parasitic complications affecting pregnancy
647.1	MT haplogroup	0.162833	0.267695	0.788934	115	8107	Infections of genitourinary tract during pregnancy
647.1	Nuclear ancestry	-1.034	-0.991817	0.321287	115	8107	Infections of genitourinary tract during pregnancy
647.1	Interaction	0.660443	0.34504	0.730064	115	8107	Infections of genitourinary tract during pregnancy
649	MT haplogroup	-0.221824	-0.716352	0.473774	768	7320	Other conditions or status of the mother complicating pregnancy, childbirth, or the puerperium
649	Nuclear ancestry	-1.6508	-3.46369	0.000532821	768	7320	Other conditions or status of the mother complicating pregnancy, childbirth, or the puerperium
649	Interaction	2.17902	2.34233	0.019164	768	7320	Other conditions or status of the mother complicating pregnancy, childbirth, or the puerperium
649.1	MT haplogroup	0.0853813	0.193694	0.846415	226	8022	Diabetes or abnormal glucose tolerance complicating pregnancy
649.1	Nuclear ancestry	-0.385699	-0.555477	0.578569	226	8022	Diabetes or abnormal glucose tolerance complicating pregnancy
649.1	Interaction	0.595711	0.45218	0.65114	226	8022	Diabetes or abnormal glucose tolerance complicating pregnancy
653	MT haplogroup	-0.30814	-0.630574	0.528319	225	7831	Problems associated with amniotic cavity and membranes
653	Nuclear ancestry	-0.510865	-0.703186	0.48194	225	7831	Problems associated with amniotic cavity and membranes
653	Interaction	1.04454	0.724068	0.469024	225	7831	Problems associated with amniotic cavity and membranes
654	MT haplogroup	-0.144199	-0.368576	0.712444	291	7908	Other and unspecified complications of birth; puerperium affecting management of mother
654	Nuclear ancestry	-0.956464	-1.45668	0.145205	291	7908	Other and unspecified complications of birth; puerperium affecting management of mother
654	Interaction	2.54112	2.2082	0.0272306	291	7908	Other and unspecified complications of birth; puerperium affecting management of mother
654.1	MT haplogroup	0.324125	0.891069	0.372892	320	7896	Abnormality of organs and soft tissues of pelvis complicating pregnancy, childbirth, or the puerperium
654.1	Nuclear ancestry	-0.971074	-1.53339	0.12518	320	7896	Abnormality of organs and soft tissues of pelvis complicating pregnancy, childbirth, or the puerperium
654.1	Interaction	1.1212	0.994942	0.319765	320	7896	Abnormality of organs and soft tissues of pelvis complicating pregnancy, childbirth, or the puerperium
654.2	MT haplogroup	0.495494	0.660734	0.508783	54	8241	Rhesus isoimmunization in pregnancy
654.2	Nuclear ancestry	1.04779	0.80839	0.418866	54	8241	Rhesus isoimmunization in pregnancy
654.2	Interaction	0.416754	0.196693	0.844068	54	8241	Rhesus isoimmunization in pregnancy
655	MT haplogroup	-0.121028	-0.360789	0.718257	638	7428	Known or suspected fetal abnormality affecting management of mother
655	Nuclear ancestry	-1.19551	-2.29451	0.0217615	638	7428	Known or suspected fetal abnormality affecting management of mother
655	Interaction	1.86401	1.84123	0.0655872	638	7428	Known or suspected fetal abnormality affecting management of mother
655.1	MT haplogroup	-0.417864	-0.870803	0.383862	220	7833	Abnormality in fetal heart rate or rhythm
655.1	Nuclear ancestry	-1.61639	-2.04692	0.0406656	220	7833	Abnormality in fetal heart rate or rhythm
655.1	Interaction	2.31469	1.61476	0.106362	220	7833	Abnormality in fetal heart rate or rhythm
656	MT haplogroup	0.942541	1.90621	0.0566224	136	7991	Other perinatal conditions of fetus or newborn
656	Nuclear ancestry	-0.236272	-0.255236	0.798541	136	7991	Other perinatal conditions of fetus or newborn
656	Interaction	-1.37981	-0.820649	0.411846	136	7991	Other perinatal conditions of fetus or newborn
669	MT haplogroup	0.335675	0.430898	0.666543	64	8000	Complications of labor and delivery NEC
669	Nuclear ancestry	0.25986	0.210317	0.83342	64	8000	Complications of labor and delivery NEC
669	Interaction	-0.157129	-0.0674747	0.946204	64	8000	Complications of labor and delivery NEC
671	MT haplogroup	0.0546211	0.0726933	0.94205	71	8159	Venous/cerebrovascular complications embolism in pregnancy and the puerperium
671	Nuclear ancestry	-1.06625	-0.83796	0.402053	71	8159	Venous/cerebrovascular complications embolism in pregnancy and the puerperium
671	Interaction	0.975008	0.421103	0.67368	71	8159	Venous/cerebrovascular complications embolism in pregnancy and the puerperium
674	MT haplogroup	1.12888	1.41673	0.156563	46	8213	Other complications of the puerperium NEC
674	Nuclear ancestry	-4.24905	-2.1546	0.0311929	46	8213	Other complications of the puerperium NEC
674	Interaction	-0.0867111	-0.0248081	0.980208	46	8213	Other complications of the puerperium NEC
681	MT haplogroup	-0.05238	-0.204927	0.837629	884	6585	Superficial cellulitis and abscess
681	Nuclear ancestry	-0.174833	-0.532281	0.594531	884	6585	Superficial cellulitis and abscess
681	Interaction	-0.105379	-0.135429	0.892273	884	6585	Superficial cellulitis and abscess
681.1	MT haplogroup	-0.0508415	-0.0654061	0.947851	79	8038	Cellulitis and abscess of fingers/toes
681.1	Nuclear ancestry	-2.26248	-1.86323	0.0624304	79	8038	Cellulitis and abscess of fingers/toes
681.1	Interaction	0.990815	0.373432	0.708827	79	8038	Cellulitis and abscess of fingers/toes
681.2	MT haplogroup	1.43321	1.42026	0.155533	80	8098	Cellulitis and abscess of face/neck
681.2	Nuclear ancestry	-0.508169	-0.480129	0.631136	80	8098	Cellulitis and abscess of face/neck
681.2	Interaction	-8.30355	-1.53157	0.125629	80	8098	Cellulitis and abscess of face/neck
681.3	MT haplogroup	0.480552	0.624078	0.532576	93	8038	Cellulitis and abscess of arm/hand
681.3	Nuclear ancestry	-0.857055	-0.843921	0.398714	93	8038	Cellulitis and abscess of arm/hand
681.3	Interaction	-2.30636	-0.783542	0.433309	93	8038	Cellulitis and abscess of arm/hand
681.5	MT haplogroup	0.00862561	0.0169752	0.986456	208	7824	Cellulitis and abscess of leg, except foot
681.5	Nuclear ancestry	0.156868	0.251828	0.801174	208	7824	Cellulitis and abscess of leg, except foot
681.5	Interaction	-0.295151	-0.190779	0.848699	208	7824	Cellulitis and abscess of leg, except foot
681.6	MT haplogroup	-1.91984	-0.920781	0.357165	43	8208	Cellulitis and abscess of foot, toe
681.6	Nuclear ancestry	-0.866047	-0.604009	0.545838	43	8208	Cellulitis and abscess of foot, toe
681.6	Interaction	1.89661	0.34544	0.729763	43	8208	Cellulitis and abscess of foot, toe
681.7	MT haplogroup	-0.732829	-1.32333	0.185726	188	7858	Cellulitis and abscess of trunk
681.7	Nuclear ancestry	-1.8246	-2.38486	0.0170859	188	7858	Cellulitis and abscess of trunk
681.7	Interaction	2.70121	1.69428	0.0902114	188	7858	Cellulitis and abscess of trunk
686	MT haplogroup	0.130781	0.291265	0.770849	288	7558	Other local infections of skin and subcutaneous tissue
686	Nuclear ancestry	0.0385986	0.0713166	0.943146	288	7558	Other local infections of skin and subcutaneous tissue
686	Interaction	-1.22165	-0.834737	0.403866	288	7558	Other local infections of skin and subcutaneous tissue
686.1	MT haplogroup	0.916425	1.45207	0.146482	155	7925	Carbuncle and furuncle
686.1	Nuclear ancestry	0.0778569	0.105597	0.915902	155	7925	Carbuncle and furuncle
686.1	Interaction	-4.65513	-1.75433	0.0793739	155	7925	Carbuncle and furuncle
686.3	MT haplogroup	-2.04588	-1.36992	0.170711	29	8262	Pilonidal cyst
686.3	Nuclear ancestry	-4.86097	-2.05228	0.0401424	29	8262	Pilonidal cyst
686.3	Interaction	8.50559	2.26248	0.0236679	29	8262	Pilonidal cyst
687	MT haplogroup	-0.0333	-0.152752	0.878594	1310	5896	Symptoms affecting skin
687	Nuclear ancestry	-0.476322	-1.6713	0.0946623	1310	5896	Symptoms affecting skin
687	Interaction	-0.0176248	-0.0262765	0.979037	1310	5896	Symptoms affecting skin
687.1	MT haplogroup	-0.305345	-1.1096	0.267173	936	6384	Rash and other nonspecific skin eruption
687.1	Nuclear ancestry	-0.112567	-0.352497	0.724465	936	6384	Rash and other nonspecific skin eruption
687.1	Interaction	-0.287128	-0.342465	0.732001	936	6384	Rash and other nonspecific skin eruption
687.4	MT haplogroup	0.194708	0.60046	0.5482	421	7414	Disturbance of skin sensation
687.4	Nuclear ancestry	-0.501821	-1.05052	0.29348	421	7414	Disturbance of skin sensation
687.4	Interaction	0.348041	0.348037	0.727813	421	7414	Disturbance of skin sensation
690	MT haplogroup	0.350818	0.663044	0.507303	165	7964	Erythematosquamous dermatosis
690	Nuclear ancestry	1.72353	2.7066	0.00679753	165	7964	Erythematosquamous dermatosis
690	Interaction	-1.50705	-0.986996	0.323645	165	7964	Erythematosquamous dermatosis
690.1	MT haplogroup	0.355893	0.673081	0.500896	165	7972	Seborrheic dermatitis
690.1	Nuclear ancestry	1.72473	2.7081	0.00676698	165	7972	Seborrheic dermatitis
690.1	Interaction	-1.52627	-1.00038	0.317129	165	7972	Seborrheic dermatitis
694	MT haplogroup	-0.0637408	-0.0694213	0.944654	78	8050	Dyschromia and Vitiligo
694	Nuclear ancestry	1.62907	1.7645	0.077648	78	8050	Dyschromia and Vitiligo
694	Interaction	-1.65785	-0.631751	0.52755	78	8050	Dyschromia and Vitiligo
694.2	MT haplogroup	-0.0395709	-0.0429604	0.965733	71	8062	Other dyschromia
694.2	Nuclear ancestry	1.24955	1.24372	0.213603	71	8062	Other dyschromia
694.2	Interaction	-1.2849	-0.484369	0.628124	71	8062	Other dyschromia
695	MT haplogroup	0.0485784	0.160756	0.872286	609	7144	Erythematous conditions
695	Nuclear ancestry	-0.0128121	-0.0331718	0.973538	609	7144	Erythematous conditions
695	Interaction	-0.412678	-0.441864	0.658588	609	7144	Erythematous conditions
695.3	MT haplogroup	-0.255239	-0.172882	0.862745	24	8274	Rosacea
695.3	Nuclear ancestry	3.48316	2.42343	0.0153748	24	8274	Rosacea
695.3	Interaction	0.186652	0.057817	0.953894	24	8274	Rosacea
695.4	MT haplogroup	0.141008	0.284244	0.776223	238	8048	Lupus (localized and systemic)
695.4	Nuclear ancestry	-0.235451	-0.380232	0.703773	238	8048	Lupus (localized and systemic)
695.4	Interaction	-1.32599	-0.797838	0.424964	238	8048	Lupus (localized and systemic)
695.41	MT haplogroup	-0.799318	-0.927052	0.3539	95	8183	Cutaneous lupus erythematosus
695.41	Nuclear ancestry	-0.860363	-0.852911	0.393708	95	8183	Cutaneous lupus erythematosus
695.41	Interaction	1.64512	0.684404	0.49372	95	8183	Cutaneous lupus erythematosus
695.42	MT haplogroup	0.24524	0.466937	0.640545	227	8063	Systemic lupus erythematosus
695.42	Nuclear ancestry	-0.361944	-0.567546	0.570344	227	8063	Systemic lupus erythematosus
695.42	Interaction	-2.0142	-1.07299	0.283276	227	8063	Systemic lupus erythematosus
695.7	MT haplogroup	0.7392	1.44868	0.147428	156	8013	Prurigo and Lichen
695.7	Nuclear ancestry	0.1098	0.150505	0.880366	156	8013	Prurigo and Lichen
695.7	Interaction	-1.77423	-1.00577	0.314524	156	8013	Prurigo and Lichen
695.8	MT haplogroup	-0.975163	-1.13199	0.257637	118	8029	Other specified erythematous conditions
695.8	Nuclear ancestry	-0.257767	-0.303868	0.761229	118	8029	Other specified erythematous conditions
695.8	Interaction	1.27307	0.543825	0.586562	118	8029	Other specified erythematous conditions
695.9	MT haplogroup	-0.00902454	-0.0113344	0.990957	72	7922	Unspecified erythematous condition
695.9	Nuclear ancestry	-0.0249092	-0.0229192	0.981715	72	7922	Unspecified erythematous condition
695.9	Interaction	0.36623	0.156328	0.875775	72	7922	Unspecified erythematous condition
696	MT haplogroup	0.504729	0.873867	0.382191	84	8163	Psoriasis and related disorders
696	Nuclear ancestry	-0.591346	-0.532027	0.594707	84	8163	Psoriasis and related disorders
696	Interaction	1.16225	0.648728	0.516515	84	8163	Psoriasis and related disorders
696.3	MT haplogroup	0.360251	0.29343	0.769193	21	8260	Pityriasis
696.3	Nuclear ancestry	-1.51967	-0.639649	0.522401	21	8260	Pityriasis
696.3	Interaction	1.08082	0.267586	0.789018	21	8260	Pityriasis
696.4	MT haplogroup	0.702887	1.06024	0.289034	63	8217	Psoriasis
696.4	Nuclear ancestry	-0.319208	-0.256313	0.797709	63	8217	Psoriasis
696.4	Interaction	0.360563	0.170655	0.864495	63	8217	Psoriasis
696.41	MT haplogroup	0.507646	0.690232	0.490049	53	8231	Psoriasis vulgaris
696.41	Nuclear ancestry	-0.633098	-0.455421	0.648806	53	8231	Psoriasis vulgaris
696.41	Interaction	0.993097	0.430617	0.666747	53	8231	Psoriasis vulgaris
697	MT haplogroup	1.09413	2.59149	0.00955601	246	8050	Sarcoidosis
697	Nuclear ancestry	-0.614065	-0.988915	0.322705	246	8050	Sarcoidosis
697	Interaction	-3.25008	-1.91266	0.055791	246	8050	Sarcoidosis
698	MT haplogroup	0.238192	0.645277	0.518748	470	7203	Pruritus and related conditions
698	Nuclear ancestry	-0.946056	-2.05249	0.0401222	470	7203	Pruritus and related conditions
698	Interaction	-1.66085	-1.24788	0.212075	470	7203	Pruritus and related conditions
701	MT haplogroup	-0.172127	-0.506128	0.612767	448	7280	Other hypertrophic and atrophic conditions of skin
701	Nuclear ancestry	-0.560409	-1.20904	0.226647	448	7280	Other hypertrophic and atrophic conditions of skin
701	Interaction	0.830866	0.818499	0.413072	448	7280	Other hypertrophic and atrophic conditions of skin
701.1	MT haplogroup	1.02452	0.986008	0.324129	39	8163	Keratoderma, acquired
701.1	Nuclear ancestry	-0.74192	-0.476484	0.63373	39	8163	Keratoderma, acquired
701.1	Interaction	-3.15175	-0.736819	0.461233	39	8163	Keratoderma, acquired
701.2	MT haplogroup	-0.401765	-0.620671	0.534816	97	7975	Scar conditions and fibrosis of skin
701.2	Nuclear ancestry	-0.683421	-0.680116	0.496431	97	7975	Scar conditions and fibrosis of skin
701.2	Interaction	2.9203	1.6585	0.0972162	97	7975	Scar conditions and fibrosis of skin
701.3	MT haplogroup	1.57405	0.716571	0.473639	29	8266	Circumscribed scleroderma
701.3	Nuclear ancestry	-1.95716	-1.02907	0.303446	29	8266	Circumscribed scleroderma
701.3	Interaction	-14.4718	-0.889822	0.373561	29	8266	Circumscribed scleroderma
701.4	MT haplogroup	0.34446	0.400659	0.688671	110	8105	Keloid scar
701.4	Nuclear ancestry	-2.50291	-2.43325	0.0149639	110	8105	Keloid scar
701.4	Interaction	-2.97259	-0.766313	0.44349	110	8105	Keloid scar
701.6	MT haplogroup	-14.3883	-0.0114925	0.990831	26	8246	Acquired acanthosis nigricans
701.6	Nuclear ancestry	2.16176	1.48333	0.137986	26	8246	Acquired acanthosis nigricans
701.6	Interaction	-2.38275	-0.000677322	0.99946	26	8246	Acquired acanthosis nigricans
702	MT haplogroup	0.3073	0.549266	0.582823	169	7826	Degenerative skin conditions and other dermatoses
702	Nuclear ancestry	1.31419	2.05689	0.0396968	169	7826	Degenerative skin conditions and other dermatoses
702	Interaction	-1.25544	-0.732462	0.463887	169	7826	Degenerative skin conditions and other dermatoses
702.2	MT haplogroup	0.449805	0.80033	0.42352	153	7855	Seborrheic keratosis
702.2	Nuclear ancestry	1.51121	2.27688	0.0227936	153	7855	Seborrheic keratosis
702.2	Interaction	-1.4302	-0.829626	0.40675	153	7855	Seborrheic keratosis
703	MT haplogroup	0.50756	0.97975	0.32721	151	7909	Diseases of nail, NOS
703	Nuclear ancestry	0.450459	0.616692	0.537438	151	7909	Diseases of nail, NOS
703	Interaction	-0.866738	-0.529301	0.596597	151	7909	Diseases of nail, NOS
703.1	MT haplogroup	0.547848	0.53732	0.591047	52	8152	Ingrowing nail
703.1	Nuclear ancestry	0.228033	0.185851	0.852562	52	8152	Ingrowing nail
703.1	Interaction	-2.57811	-0.699881	0.484001	52	8152	Ingrowing nail
704	MT haplogroup	-0.41019	-0.67522	0.499536	229	7729	Diseases of hair and hair follicles
704	Nuclear ancestry	-0.031799	-0.0524143	0.958199	229	7729	Diseases of hair and hair follicles
704	Interaction	-0.97272	-0.508863	0.610848	229	7729	Diseases of hair and hair follicles
704.1	MT haplogroup	0.702483	0.906538	0.364651	82	8146	Alopecia
704.1	Nuclear ancestry	-0.223474	-0.213983	0.830561	82	8146	Alopecia
704.1	Interaction	-2.79666	-0.955831	0.339158	82	8146	Alopecia
704.11	MT haplogroup	1.11934	0.496276	0.619699	28	8244	Alopecia Areata
704.11	Nuclear ancestry	0.932286	0.587695	0.556737	28	8244	Alopecia Areata
704.11	Interaction	-9.79314	-0.808734	0.418668	28	8244	Alopecia Areata
704.8	MT haplogroup	-1.43436	-1.00566	0.314581	82	8020	Other specified diseases of hair and hair follicles
704.8	Nuclear ancestry	0.0143628	0.0145904	0.988359	82	8020	Other specified diseases of hair and hair follicles
704.8	Interaction	0.0953156	0.023817	0.980999	82	8020	Other specified diseases of hair and hair follicles
705	MT haplogroup	0.565301	0.959151	0.337483	146	8018	Disorders of sweat glands
705	Nuclear ancestry	0.20144	0.261596	0.793633	146	8018	Disorders of sweat glands
705	Interaction	-2.54583	-1.22061	0.222233	146	8018	Disorders of sweat glands
705.3	MT haplogroup	0.520678	0.839105	0.40141	112	8118	Hidradenitis
705.3	Nuclear ancestry	-0.652175	-0.686237	0.492564	112	8118	Hidradenitis
705.3	Interaction	-1.36145	-0.625603	0.531575	112	8118	Hidradenitis
706	MT haplogroup	0.570198	2.29157	0.0219304	757	6902	Diseases of sebaceous glands
706	Nuclear ancestry	-0.352632	-0.976314	0.328909	757	6902	Diseases of sebaceous glands
706	Interaction	-1.16455	-1.41332	0.157563	757	6902	Diseases of sebaceous glands
706.1	MT haplogroup	0.812423	2.3061	0.0211053	308	7747	Acne
706.1	Nuclear ancestry	0.950696	1.79843	0.0721085	308	7747	Acne
706.1	Interaction	-1.90468	-1.72507	0.0845151	308	7747	Acne
706.2	MT haplogroup	0.83749	1.84803	0.0645973	257	7779	Sebaceous cyst
706.2	Nuclear ancestry	-0.313416	-0.535829	0.592077	257	7779	Sebaceous cyst
706.2	Interaction	-3.19082	-1.79551	0.0725719	257	7779	Sebaceous cyst
706.8	MT haplogroup	0.648444	1.29376	0.19575	172	7793	Other specified diseases of sebaceous glands
706.8	Nuclear ancestry	-2.16393	-2.69172	0.00710845	172	7793	Other specified diseases of sebaceous glands
706.8	Interaction	-0.913065	-0.469025	0.639052	172	7793	Other specified diseases of sebaceous glands
707	MT haplogroup	-0.171661	-0.423199	0.67215	356	7715	Chronic ulcer of skin
707	Nuclear ancestry	-1.27876	-2.43098	0.015058	356	7715	Chronic ulcer of skin
707	Interaction	0.750044	0.582354	0.560328	356	7715	Chronic ulcer of skin
707.1	MT haplogroup	-0.350283	-0.340654	0.733364	71	8133	Decubitus ulcer
707.1	Nuclear ancestry	-0.708198	-0.641917	0.520927	71	8133	Decubitus ulcer
707.1	Interaction	-0.10635	-0.0324969	0.974076	71	8133	Decubitus ulcer
707.2	MT haplogroup	-0.0581712	-0.122485	0.902515	245	7942	Chronic ulcer of leg or foot
707.2	Nuclear ancestry	-1.11645	-1.78766	0.0738302	245	7942	Chronic ulcer of leg or foot
707.2	Interaction	0.414182	0.270283	0.786943	245	7942	Chronic ulcer of leg or foot
707.3	MT haplogroup	0.0087278	0.0118797	0.990522	95	8095	Chronic ulcer of unspecified site
707.3	Nuclear ancestry	-1.6659	-1.60484	0.108528	95	8095	Chronic ulcer of unspecified site
707.3	Interaction	0.491204	0.196855	0.843941	95	8095	Chronic ulcer of unspecified site
709	MT haplogroup	-0.307284	-0.481571	0.630111	206	8055	Diffuse diseases of connective tissue
709	Nuclear ancestry	0.353235	0.567742	0.57021	206	8055	Diffuse diseases of connective tissue
709	Interaction	-1.3379	-0.662056	0.507935	206	8055	Diffuse diseases of connective tissue
709.2	MT haplogroup	0.673987	0.987594	0.323352	99	8186	Sicca syndrome
709.2	Nuclear ancestry	0.224295	0.24433	0.806975	99	8186	Sicca syndrome
709.2	Interaction	-2.43093	-0.999073	0.31776	99	8186	Sicca syndrome
709.3	MT haplogroup	-15.3023	-0.0122771	0.990205	38	8269	Systemic sclerosis
709.3	Nuclear ancestry	-0.344347	-0.234918	0.814272	38	8269	Systemic sclerosis
709.3	Interaction	0.486594	0.000139436	0.999889	38	8269	Systemic sclerosis
709.6	MT haplogroup	-0.792064	-0.433233	0.664846	22	8275	Other specified diffuse diseases of connective tissue
709.6	Nuclear ancestry	3.12407	2.06005	0.0393935	22	8275	Other specified diffuse diseases of connective tissue
709.6	Interaction	0.836944	0.213535	0.83091	22	8275	Other specified diffuse diseases of connective tissue
709.7	MT haplogroup	-0.826268	-0.59473	0.552024	84	8215	Unspecified diffuse connective tissue disease
709.7	Nuclear ancestry	0.993287	1.0929	0.274437	84	8215	Unspecified diffuse connective tissue disease
709.7	Interaction	-2.30129	-0.514633	0.60681	84	8215	Unspecified diffuse connective tissue disease
710	MT haplogroup	0.157125	0.210554	0.833235	185	8045	Osteomyelitis, periostitis, and other infections involving bone
710	Nuclear ancestry	-1.45207	-1.99958	0.0455461	185	8045	Osteomyelitis, periostitis, and other infections involving bone
710	Interaction	-3.3943	-1.05327	0.292216	185	8045	Osteomyelitis, periostitis, and other infections involving bone
710.1	MT haplogroup	0.159542	0.213799	0.830704	185	8052	Osteomyelitis
710.1	Nuclear ancestry	-1.44567	-1.99112	0.0464674	185	8052	Osteomyelitis
710.1	Interaction	-3.40074	-1.0553	0.291287	185	8052	Osteomyelitis
710.11	MT haplogroup	0.963381	1.17641	0.239433	92	8170	Acute osteomyelitis
710.11	Nuclear ancestry	-0.893523	-0.894421	0.371097	92	8170	Acute osteomyelitis
710.11	Interaction	-4.44055	-1.22296	0.221344	92	8170	Acute osteomyelitis
710.12	MT haplogroup	0.955296	0.946369	0.343961	99	8166	Chronic osteomyelitis
710.12	Nuclear ancestry	-1.66388	-1.65705	0.0975091	99	8166	Chronic osteomyelitis
710.12	Interaction	-6.79117	-1.27846	0.201086	99	8166	Chronic osteomyelitis
710.19	MT haplogroup	-0.064926	-0.0828024	0.934009	139	8109	Unspecified osteomyelitis
710.19	Nuclear ancestry	-2.04099	-2.33353	0.0196201	139	8109	Unspecified osteomyelitis
710.19	Interaction	-1.43684	-0.463776	0.642808	139	8109	Unspecified osteomyelitis
711	MT haplogroup	-0.945529	-0.641443	0.521235	39	8242	Arthropathy associated with infections
711	Nuclear ancestry	-1.07822	-0.69942	0.48429	39	8242	Arthropathy associated with infections
711	Interaction	1.58689	0.379557	0.704274	39	8242	Arthropathy associated with infections
711.1	MT haplogroup	-0.664649	-0.447196	0.654734	25	8266	Pyogenic arthritis
711.1	Nuclear ancestry	-2.24301	-1.05544	0.291225	25	8266	Pyogenic arthritis
711.1	Interaction	2.70514	0.61502	0.538541	25	8266	Pyogenic arthritis
712	MT haplogroup	0.209171	0.186612	0.851965	21	8273	Infective connective tissue disorders
712	Nuclear ancestry	-3.64884	-1.37856	0.168031	21	8273	Infective connective tissue disorders
712	Interaction	3.92744	1.00477	0.315008	21	8273	Infective connective tissue disorders
713	MT haplogroup	0.904816	0.61551	0.538218	29	8269	Arthropathy associated with other disorders classified elsewhere
713	Nuclear ancestry	0.33212	0.201199	0.840543	29	8269	Arthropathy associated with other disorders classified elsewhere
713	Interaction	-4.88492	-0.793069	0.427738	29	8269	Arthropathy associated with other disorders classified elsewhere
713.5	MT haplogroup	1.01179	0.68013	0.496422	23	8280	Arthropathy associated with neurological disorders
713.5	Nuclear ancestry	-0.382907	-0.194602	0.845705	23	8280	Arthropathy associated with neurological disorders
713.5	Interaction	-4.11472	-0.655883	0.5119	23	8280	Arthropathy associated with neurological disorders
714	MT haplogroup	0.139515	0.349845	0.726455	319	7863	Rheumatoid arthritis and other inflammatory polyarthropathies
714	Nuclear ancestry	-0.92554	-1.67425	0.0940818	319	7863	Rheumatoid arthritis and other inflammatory polyarthropathies
714	Interaction	-0.0731652	-0.0557459	0.955544	319	7863	Rheumatoid arthritis and other inflammatory polyarthropathies
714.1	MT haplogroup	0.0825098	0.193037	0.84693	249	7981	Rheumatoid arthritis
714.1	Nuclear ancestry	-1.23735	-1.92962	0.0536544	249	7981	Rheumatoid arthritis
714.1	Interaction	0.790449	0.574938	0.565333	249	7981	Rheumatoid arthritis
715	MT haplogroup	0.0151326	0.022293	0.982214	111	8114	Other inflammatory spondylopathies
715	Nuclear ancestry	0.902285	1.11197	0.266153	111	8114	Other inflammatory spondylopathies
715	Interaction	-0.249944	-0.128943	0.897403	111	8114	Other inflammatory spondylopathies
715.1	MT haplogroup	0.647719	0.816024	0.414487	66	8191	Sacroiliitis NEC
715.1	Nuclear ancestry	1.52039	1.51096	0.130798	66	8191	Sacroiliitis NEC
715.1	Interaction	-1.94426	-0.79384	0.427288	66	8191	Sacroiliitis NEC
716	MT haplogroup	-0.280388	-0.865358	0.386842	636	7100	Other arthropathies
716	Nuclear ancestry	-0.145605	-0.384997	0.70024	636	7100	Other arthropathies
716	Interaction	0.469755	0.489713	0.624337	636	7100	Other arthropathies
716.9	MT haplogroup	-0.257565	-0.782314	0.43403	604	7185	Arthropathy NOS
716.9	Nuclear ancestry	-0.106771	-0.276216	0.782382	604	7185	Arthropathy NOS
716.9	Interaction	0.437872	0.447756	0.654329	604	7185	Arthropathy NOS
717	MT haplogroup	0.62072	0.430125	0.667104	38	8274	Polymyalgia Rheumatica
717	Nuclear ancestry	-0.826523	-0.552456	0.580636	38	8274	Polymyalgia Rheumatica
717	Interaction	-4.44623	-0.691249	0.489409	38	8274	Polymyalgia Rheumatica
720	MT haplogroup	-0.0892904	-0.30301	0.761882	664	7358	Spinal stenosis
720	Nuclear ancestry	-0.0767933	-0.207612	0.835532	664	7358	Spinal stenosis
720	Interaction	0.556011	0.627447	0.530366	664	7358	Spinal stenosis
720.1	MT haplogroup	-0.288942	-0.78822	0.430568	448	7648	Spinal stenosis of lumbar region
720.1	Nuclear ancestry	-0.0639941	-0.145315	0.884462	448	7648	Spinal stenosis of lumbar region
720.1	Interaction	0.910415	0.8476	0.396661	448	7648	Spinal stenosis of lumbar region
721	MT haplogroup	0.0540649	0.234369	0.814699	1041	6699	Spondylosis and allied disorders
721	Nuclear ancestry	0.100758	0.327813	0.743053	1041	6699	Spondylosis and allied disorders
721	Interaction	0.547408	0.79936	0.424082	1041	6699	Spondylosis and allied disorders
721.1	MT haplogroup	-0.0124695	-0.052541	0.958098	966	6783	Spondylosis without myelopathy
721.1	Nuclear ancestry	0.0936964	0.295906	0.767302	966	6783	Spondylosis without myelopathy
721.1	Interaction	0.732696	1.05014	0.293654	966	6783	Spondylosis without myelopathy
721.2	MT haplogroup	-0.243821	-0.345647	0.729608	111	8151	Spondylosis with myelopathy
721.2	Nuclear ancestry	-1.37296	-1.46989	0.141592	111	8151	Spondylosis with myelopathy
721.2	Interaction	1.19658	0.535095	0.592584	111	8151	Spondylosis with myelopathy
721.8	MT haplogroup	-0.304017	-0.297633	0.765983	63	8141	Other allied disorders of spine
721.8	Nuclear ancestry	-1.59706	-1.26764	0.204928	63	8141	Other allied disorders of spine
721.8	Interaction	0.511415	0.150264	0.880556	63	8141	Other allied disorders of spine
722	MT haplogroup	-0.139822	-0.647777	0.517129	1292	6427	Intervertebral disc disorders
722	Nuclear ancestry	-0.435481	-1.51548	0.12965	1292	6427	Intervertebral disc disorders
722	Interaction	0.967819	1.49796	0.134145	1292	6427	Intervertebral disc disorders
722.1	MT haplogroup	-0.0458943	-0.143734	0.885711	484	7442	Displacement of intervertebral disc
722.1	Nuclear ancestry	-0.745482	-1.65431	0.0980653	484	7442	Displacement of intervertebral disc
722.1	Interaction	0.77553	0.784849	0.432542	484	7442	Displacement of intervertebral disc
722.6	MT haplogroup	-0.046795	-0.187316	0.851413	904	6841	Degeneration of intervertebral disc
722.6	Nuclear ancestry	-0.357066	-1.08511	0.277872	904	6841	Degeneration of intervertebral disc
722.6	Interaction	0.49788	0.652936	0.513797	904	6841	Degeneration of intervertebral disc
722.7	MT haplogroup	-1.34637	-1.18187	0.237258	57	8217	Intervertebral disc disorder with myelopathy
722.7	Nuclear ancestry	-1.73341	-1.29096	0.196718	57	8217	Intervertebral disc disorder with myelopathy
722.7	Interaction	4.14766	1.41527	0.156989	57	8217	Intervertebral disc disorder with myelopathy
722.8	MT haplogroup	1.27864	1.19956	0.230309	23	8267	Postlaminectomy syndrome
722.8	Nuclear ancestry	0.85776	0.456702	0.647885	23	8267	Postlaminectomy syndrome
722.8	Interaction	-1.95787	-0.54125	0.588335	23	8267	Postlaminectomy syndrome
722.9	MT haplogroup	0.447378	0.620121	0.535178	106	8084	Other and unspecified disc disorder
722.9	Nuclear ancestry	0.46068	0.543509	0.58678	106	8084	Other and unspecified disc disorder
722.9	Interaction	-2.31679	-0.920106	0.357518	106	8084	Other and unspecified disc disorder
723	MT haplogroup	1.20422	1.27192	0.203401	62	8128	Other disorders of cervical region
723	Nuclear ancestry	-0.0966515	-0.0833016	0.933612	62	8128	Other disorders of cervical region
723	Interaction	-5.25841	-1.25096	0.210948	62	8128	Other disorders of cervical region
724	MT haplogroup	0.268316	0.612057	0.5405	222	7731	Other and unspecified disorders of back
724	Nuclear ancestry	0.287676	0.468427	0.639479	222	7731	Other and unspecified disorders of back
724	Interaction	-0.164876	-0.123167	0.901975	222	7731	Other and unspecified disorders of back
724.1	MT haplogroup	0.137843	0.158826	0.873806	64	8163	Disorders of sacrum
724.1	Nuclear ancestry	0.927549	0.875071	0.381535	64	8163	Disorders of sacrum
724.1	Interaction	-0.47368	-0.18633	0.852186	64	8163	Disorders of sacrum
724.8	MT haplogroup	-0.0851956	-0.133725	0.89362	121	7974	Other symptoms referable to back
724.8	Nuclear ancestry	-0.367384	-0.426076	0.670053	121	7974	Other symptoms referable to back
724.8	Interaction	0.519445	0.271515	0.785995	121	7974	Other symptoms referable to back
724.9	MT haplogroup	0.930128	0.645349	0.518701	30	8197	Other unspecified back disorders
724.9	Nuclear ancestry	2.25062	1.66283	0.0963463	30	8197	Other unspecified back disorders
724.9	Interaction	-5.02127	-0.929895	0.352425	30	8197	Other unspecified back disorders
726	MT haplogroup	0.256867	1.21498	0.224374	1526	5890	Peripheral enthesopathies and allied syndromes
726	Nuclear ancestry	-0.0487935	-0.182875	0.854896	1526	5890	Peripheral enthesopathies and allied syndromes
726	Interaction	-1.11541	-1.65876	0.0971645	1526	5890	Peripheral enthesopathies and allied syndromes
726.1	MT haplogroup	0.441531	1.64273	0.100439	759	6853	Enthesopathy
726.1	Nuclear ancestry	0.115115	0.329351	0.74189	759	6853	Enthesopathy
726.1	Interaction	-1.51061	-1.69663	0.0897667	759	6853	Enthesopathy
726.2	MT haplogroup	-0.847313	-0.957418	0.338356	102	8093	Synoviopathy
726.2	Nuclear ancestry	0.24943	0.287767	0.773525	102	8093	Synoviopathy
726.2	Interaction	1.25403	0.535531	0.592283	102	8093	Synoviopathy
726.3	MT haplogroup	0.860815	1.71454	0.0864294	134	7977	Bursitis
726.3	Nuclear ancestry	-1.00398	-1.15415	0.24844	134	7977	Bursitis
726.3	Interaction	-1.03296	-0.564422	0.572467	134	7977	Bursitis
726.4	MT haplogroup	-0.812863	-1.03616	0.300125	151	7900	Calcaneal spur; Exostosis NOS
726.4	Nuclear ancestry	0.55719	0.795627	0.426249	151	7900	Calcaneal spur; Exostosis NOS
726.4	Interaction	0.17437	0.0805714	0.935783	151	7900	Calcaneal spur; Exostosis NOS
727	MT haplogroup	0.294363	1.13925	0.254599	1029	6627	Other disorders of synovium, tendon, and bursa
727	Nuclear ancestry	-0.455923	-1.45533	0.145578	1029	6627	Other disorders of synovium, tendon, and bursa
727	Interaction	-1.62881	-1.85317	0.0638587	1029	6627	Other disorders of synovium, tendon, and bursa
727.1	MT haplogroup	0.153013	0.43381	0.664427	523	7373	Synovitis and tenosynovitis
727.1	Nuclear ancestry	-0.299345	-0.719263	0.471979	523	7373	Synovitis and tenosynovitis
727.1	Interaction	-1.3968	-1.17164	0.241342	523	7373	Synovitis and tenosynovitis
727.2	MT haplogroup	1.20804	0.787551	0.43096	39	8204	Bursitis disorders
727.2	Nuclear ancestry	-1.09497	-0.70937	0.478095	39	8204	Bursitis disorders
727.2	Interaction	-8.31437	-0.962668	0.335714	39	8204	Bursitis disorders
727.4	MT haplogroup	-0.358136	-0.573312	0.566434	153	8008	Ganglion and cyst of synovium, tendon, and bursa
727.4	Nuclear ancestry	-0.990584	-1.24876	0.211754	153	8008	Ganglion and cyst of synovium, tendon, and bursa
727.4	Interaction	0.792236	0.413674	0.679113	153	8008	Ganglion and cyst of synovium, tendon, and bursa
727.5	MT haplogroup	-0.680501	-0.652793	0.51389	71	8122	Rupture of synovium
727.5	Nuclear ancestry	-0.503856	-0.459767	0.645683	71	8122	Rupture of synovium
727.5	Interaction	0.942907	0.312121	0.754948	71	8122	Rupture of synovium
727.6	MT haplogroup	0.478262	0.827982	0.407681	192	8013	Rupture of tendon, nontraumatic
727.6	Nuclear ancestry	-0.584041	-0.867572	0.385629	192	8013	Rupture of tendon, nontraumatic
727.6	Interaction	-2.70226	-1.20363	0.228731	192	8013	Rupture of tendon, nontraumatic
728	MT haplogroup	-0.125646	-0.237475	0.812288	177	7885	Disorders of muscle, ligament, and fascia
728	Nuclear ancestry	0.616388	0.92555	0.35468	177	7885	Disorders of muscle, ligament, and fascia
728	Interaction	0.384259	0.262518	0.792922	177	7885	Disorders of muscle, ligament, and fascia
728.7	MT haplogroup	-0.250572	-0.527145	0.598093	230	7782	Fasciitis
728.7	Nuclear ancestry	0.246545	0.408588	0.682842	230	7782	Fasciitis
728.7	Interaction	0.789797	0.595614	0.551433	230	7782	Fasciitis
729	MT haplogroup	0.00858706	0.0331015	0.973594	946	6596	Other disorders of soft tissues
729	Nuclear ancestry	-1.29943	-3.85369	0.000116351	946	6596	Other disorders of soft tissues
729	Interaction	-0.314608	-0.363884	0.715945	946	6596	Other disorders of soft tissues
731	MT haplogroup	-0.292332	-0.427042	0.669349	174	8033	Osteitis deformans and osteopathies associated with other disorders classified elsewhere
731	Nuclear ancestry	-0.303739	-0.440843	0.659327	174	8033	Osteitis deformans and osteopathies associated with other disorders classified elsewhere
731	Interaction	-0.791585	-0.351539	0.725184	174	8033	Osteitis deformans and osteopathies associated with other disorders classified elsewhere
731.1	MT haplogroup	-15.7532	-0.00757626	0.993955	21	8291	Osteitis deformans [Paget's disease of bone]
731.1	Nuclear ancestry	-0.884544	-0.455142	0.649007	21	8291	Osteitis deformans [Paget's disease of bone]
731.1	Interaction	1.37506	0.000233483	0.999814	21	8291	Osteitis deformans [Paget's disease of bone]
733	MT haplogroup	0.345739	0.852216	0.394094	322	7495	Other disorders of bone and cartilage
733	Nuclear ancestry	0.246817	0.491244	0.623254	322	7495	Other disorders of bone and cartilage
733	Interaction	-1.43412	-1.0714	0.283989	322	7495	Other disorders of bone and cartilage
733.4	MT haplogroup	-0.0217633	-0.0334436	0.973321	128	8117	Aseptic necrosis of bone
733.4	Nuclear ancestry	-0.706909	-0.829786	0.40666	128	8117	Aseptic necrosis of bone
733.4	Interaction	-0.172673	-0.0823803	0.934344	128	8117	Aseptic necrosis of bone
733.8	MT haplogroup	1.6867	1.58644	0.11264	41	8234	Malunion and nonunion of fracture
733.8	Nuclear ancestry	2.18099	1.8436	0.0652409	41	8234	Malunion and nonunion of fracture
733.8	Interaction	-6.67821	-1.5017	0.133175	41	8234	Malunion and nonunion of fracture
735	MT haplogroup	0.10294	0.317788	0.750646	529	7373	Acquired foot deformities
735	Nuclear ancestry	0.237531	0.5939	0.552579	529	7373	Acquired foot deformities
735	Interaction	-0.692437	-0.683726	0.494148	529	7373	Acquired foot deformities
735.1	MT haplogroup	0.237317	0.346279	0.729133	112	8067	Flat foot
735.1	Nuclear ancestry	0.251624	0.297823	0.765839	112	8067	Flat foot
735.1	Interaction	-1.26431	-0.571524	0.567644	112	8067	Flat foot
735.2	MT haplogroup	0.322135	0.546659	0.584613	203	7958	Acquired toe deformities
735.2	Nuclear ancestry	0.400165	0.651944	0.514437	203	7958	Acquired toe deformities
735.2	Interaction	-2.8976	-1.34363	0.17907	203	7958	Acquired toe deformities
735.21	MT haplogroup	0.806586	1.23788	0.21576	153	8049	Hammer toe (acquired)
735.21	Nuclear ancestry	0.992794	1.47314	0.140713	153	8049	Hammer toe (acquired)
735.21	Interaction	-4.5929	-1.77954	0.075151	153	8049	Hammer toe (acquired)
735.23	MT haplogroup	-0.499139	-0.251827	0.801175	32	8256	Hallux rigidus
735.23	Nuclear ancestry	-0.471669	-0.290514	0.771423	32	8256	Hallux rigidus
735.23	Interaction	-2.05365	-0.282434	0.777611	32	8256	Hallux rigidus
735.3	MT haplogroup	0.227343	0.549617	0.582582	259	7801	Hallux valgus (Bunion)
735.3	Nuclear ancestry	0.265872	0.472038	0.636899	259	7801	Hallux valgus (Bunion)
735.3	Interaction	-0.199546	-0.157713	0.874683	259	7801	Hallux valgus (Bunion)
736	MT haplogroup	0.579953	0.956603	0.338768	110	8055	Other acquired deformities of limbs
736	Nuclear ancestry	0.775558	0.938374	0.348052	110	8055	Other acquired deformities of limbs
736	Interaction	-1.37862	-0.717477	0.47308	110	8055	Other acquired deformities of limbs
736.2	MT haplogroup	1.73581	0.791948	0.428391	29	8268	Acquired deformities of finger
736.2	Nuclear ancestry	-0.162708	-0.0978527	0.922049	29	8268	Acquired deformities of finger
736.2	Interaction	-14.8649	-0.966268	0.33391	29	8268	Acquired deformities of finger
736.5	MT haplogroup	1.62245	1.53834	0.123966	30	8259	Acquired deformities of knee
736.5	Nuclear ancestry	1.5386	1.02406	0.305808	30	8259	Acquired deformities of knee
736.5	Interaction	-4.78686	-1.18396	0.236427	30	8259	Acquired deformities of knee
737	MT haplogroup	-0.0281661	-0.0354604	0.971713	61	8163	Curvature of spine
737	Nuclear ancestry	1.23389	1.12085	0.262354	61	8163	Curvature of spine
737	Interaction	1.23214	0.606279	0.544329	61	8163	Curvature of spine
737.3	MT haplogroup	-1.4845	-1.15274	0.249016	43	8228	Kyphoscoliosis and scoliosis
737.3	Nuclear ancestry	0.88425	0.664636	0.506283	43	8228	Kyphoscoliosis and scoliosis
737.3	Interaction	4.01986	1.47007	0.141543	43	8228	Kyphoscoliosis and scoliosis
738	MT haplogroup	0.159862	0.36772	0.713082	260	7789	Other acquired musculoskeletal deformity
738	Nuclear ancestry	-0.302961	-0.519175	0.603639	260	7789	Other acquired musculoskeletal deformity
738	Interaction	-0.100315	-0.0731985	0.941648	260	7789	Other acquired musculoskeletal deformity
738.4	MT haplogroup	0.244654	0.537797	0.590717	226	7867	Acquired spondylolisthesis
738.4	Nuclear ancestry	-0.531319	-0.837193	0.402484	226	7867	Acquired spondylolisthesis
738.4	Interaction	-0.0869042	-0.059086	0.952884	226	7867	Acquired spondylolisthesis
739	MT haplogroup	0.715968	0.966496	0.333796	76	8185	Contracture of joint
739	Nuclear ancestry	0.155321	0.151047	0.879939	76	8185	Contracture of joint
739	Interaction	-1.7555	-0.686507	0.492394	76	8185	Contracture of joint
740	MT haplogroup	0.0291898	0.153834	0.877741	2838	4745	Osteoarthrosis
740	Nuclear ancestry	-0.280365	-1.16853	0.242592	2838	4745	Osteoarthrosis
740	Interaction	-0.689305	-1.17988	0.238048	2838	4745	Osteoarthrosis
740.1	MT haplogroup	-0.0283767	-0.141975	0.8871	2082	5605	Osteoarthritis; localized
740.1	Nuclear ancestry	-0.584396	-2.31093	0.0208365	2082	5605	Osteoarthritis; localized
740.1	Interaction	-0.108525	-0.176065	0.860243	2082	5605	Osteoarthritis; localized
740.11	MT haplogroup	0.0345178	0.169234	0.865613	1975	5709	Osteoarthrosis, localized, primary
740.11	Nuclear ancestry	-0.504181	-1.97628	0.0481226	1975	5709	Osteoarthrosis, localized, primary
740.11	Interaction	-0.355135	-0.558445	0.57654	1975	5709	Osteoarthrosis, localized, primary
740.12	MT haplogroup	0.813266	1.27914	0.200847	100	8070	Osteoarthrosis, localized, secondary
740.12	Nuclear ancestry	0.280646	0.314322	0.753277	100	8070	Osteoarthrosis, localized, secondary
740.12	Interaction	-2.02069	-0.909274	0.363205	100	8070	Osteoarthrosis, localized, secondary
740.2	MT haplogroup	-0.272172	-0.75444	0.450585	507	7525	Osteoarthrosis, generalized
740.2	Nuclear ancestry	0.244136	0.587094	0.557141	507	7525	Osteoarthrosis, generalized
740.2	Interaction	0.535444	0.50446	0.613938	507	7525	Osteoarthrosis, generalized
740.3	MT haplogroup	1.73796	1.62246	0.104706	49	8208	Osteoarthrosis involving more than one site, but not specified as generalized
740.3	Nuclear ancestry	0.78318	0.648902	0.516402	49	8208	Osteoarthrosis involving more than one site, but not specified as generalized
740.3	Interaction	-8.1287	-1.51353	0.130145	49	8208	Osteoarthrosis involving more than one site, but not specified as generalized
740.9	MT haplogroup	0.102261	0.468065	0.639738	1717	5789	Osteoarthrosis NOS
740.9	Nuclear ancestry	-0.292664	-1.0962	0.272993	1717	5789	Osteoarthrosis NOS
740.9	Interaction	-0.986247	-1.40321	0.160555	1717	5789	Osteoarthrosis NOS
741	MT haplogroup	0.215378	0.889803	0.373572	1039	6328	Symptoms and disorders of the joints
741	Nuclear ancestry	-0.958863	-2.99913	0.00270748	1039	6328	Symptoms and disorders of the joints
741	Interaction	-0.530757	-0.664829	0.50616	1039	6328	Symptoms and disorders of the joints
741.2	MT haplogroup	-1.21006	-1.34458	0.178762	72	8130	Stiffness of joint
741.2	Nuclear ancestry	-1.82808	-1.49748	0.134269	72	8130	Stiffness of joint
741.2	Interaction	4.68942	2.0433	0.0410229	72	8130	Stiffness of joint
741.3	MT haplogroup	0.713055	1.33264	0.182651	154	7849	Difficulty in walking
741.3	Nuclear ancestry	-0.235454	-0.316439	0.751669	154	7849	Difficulty in walking
741.3	Interaction	-1.7367	-0.91427	0.360575	154	7849	Difficulty in walking
741.4	MT haplogroup	0.491185	1.55807	0.119217	608	7119	Joint effusions
741.4	Nuclear ancestry	-1.17387	-2.8647	0.00417404	608	7119	Joint effusions
741.4	Interaction	-1.83443	-1.55895	0.119008	608	7119	Joint effusions
742	MT haplogroup	0.556708	1.49411	0.135148	313	7681	Derangement of joint, non-traumatic
742	Nuclear ancestry	1.05292	2.13732	0.0325723	313	7681	Derangement of joint, non-traumatic
742	Interaction	-1.55577	-1.33969	0.180347	313	7681	Derangement of joint, non-traumatic
742.8	MT haplogroup	-1.0412	-0.641959	0.5209	22	8219	Articular cartilage disorder
742.8	Nuclear ancestry	-1.4447	-0.675365	0.499444	22	8219	Articular cartilage disorder
742.8	Interaction	3.97676	0.936702	0.348912	22	8219	Articular cartilage disorder
742.9	MT haplogroup	0.544848	1.39648	0.162569	284	7785	Other derangement of joint
742.9	Nuclear ancestry	1.20661	2.35748	0.0183996	284	7785	Other derangement of joint
742.9	Interaction	-1.5542	-1.29729	0.194531	284	7785	Other derangement of joint
743	MT haplogroup	-0.718581	-1.48366	0.1379	354	7710	Osteoporosis, osteopenia and pathological fracture
743	Nuclear ancestry	0.532396	1.12533	0.260448	354	7710	Osteoporosis, osteopenia and pathological fracture
743	Interaction	0.771178	0.583208	0.559753	354	7710	Osteoporosis, osteopenia and pathological fracture
743.1	MT haplogroup	-1.02254	-1.79218	0.0731045	259	7923	Osteoporosis
743.1	Nuclear ancestry	0.7003	1.28595	0.19846	259	7923	Osteoporosis
743.1	Interaction	1.94315	1.35382	0.175793	259	7923	Osteoporosis
743.11	MT haplogroup	-1.1655	-1.94031	0.0523426	244	7943	Osteoporosis NOS
743.11	Nuclear ancestry	0.774469	1.39131	0.16413	244	7943	Osteoporosis NOS
743.11	Interaction	2.28153	1.55365	0.120268	244	7943	Osteoporosis NOS
743.2	MT haplogroup	0.171564	0.0798086	0.93639	73	8169	Pathologic fracture
743.2	Nuclear ancestry	0.984372	1.04327	0.296824	73	8169	Pathologic fracture
743.2	Interaction	-9.61215	-0.842923	0.399271	73	8169	Pathologic fracture
743.21	MT haplogroup	-14.9202	-0.0114735	0.990846	29	8244	Pathologic fracture of vertebrae
743.21	Nuclear ancestry	0.270828	0.174525	0.861453	29	8244	Pathologic fracture of vertebrae
743.21	Interaction	-0.0216794	-5.88151e-06	0.999995	29	8244	Pathologic fracture of vertebrae
743.4	MT haplogroup	1.04163	0.690649	0.489786	38	8244	Stress fracture
743.4	Nuclear ancestry	0.0804026	0.0547996	0.956298	38	8244	Stress fracture
743.4	Interaction	-7.05894	-0.945529	0.344389	38	8244	Stress fracture
745	MT haplogroup	0.161996	0.954513	0.339824	4022	3366	Pain in joint
745	Nuclear ancestry	-0.192503	-0.870669	0.383935	4022	3366	Pain in joint
745	Interaction	-0.91145	-1.77291	0.0762437	4022	3366	Pain in joint
747	MT haplogroup	0.625522	1.35886	0.174192	208	7834	Cardiac and circulatory congenital anomalies
747	Nuclear ancestry	1.37697	2.38086	0.0172724	208	7834	Cardiac and circulatory congenital anomalies
747	Interaction	-2.09014	-1.43966	0.149963	208	7834	Cardiac and circulatory congenital anomalies
747.1	MT haplogroup	0.870366	1.39873	0.161893	137	7933	Cardiac congenital anomalies
747.1	Nuclear ancestry	1.53474	2.21788	0.0265633	137	7933	Cardiac congenital anomalies
747.1	Interaction	-4.0514	-1.81118	0.0701134	137	7933	Cardiac congenital anomalies
747.11	MT haplogroup	1.37913	1.59887	0.10985	84	8192	Cardiac shunt/ heart septal defect
747.11	Nuclear ancestry	1.87627	2.20238	0.0276382	84	8192	Cardiac shunt/ heart septal defect
747.11	Interaction	-6.91748	-1.86169	0.062647	84	8192	Cardiac shunt/ heart septal defect
747.12	MT haplogroup	0.349919	0.326719	0.74388	35	8251	Valvular heart disease/ heart chambers
747.12	Nuclear ancestry	1.44106	1.02237	0.306605	35	8251	Valvular heart disease/ heart chambers
747.12	Interaction	-0.866359	-0.287306	0.773878	35	8251	Valvular heart disease/ heart chambers
747.13	MT haplogroup	2.23261	1.70923	0.0874085	28	8103	Congenital anomalies of great vessels
747.13	Nuclear ancestry	1.02872	0.653837	0.513217	28	8103	Congenital anomalies of great vessels
747.13	Interaction	-9.17285	-1.37467	0.169233	28	8103	Congenital anomalies of great vessels
747.2	MT haplogroup	0.664256	0.822259	0.410929	55	8220	Congenital anomalies of peripheral vascular system
747.2	Nuclear ancestry	0.638792	0.541038	0.588481	55	8220	Congenital anomalies of peripheral vascular system
747.2	Interaction	-0.969983	-0.379821	0.704078	55	8220	Congenital anomalies of peripheral vascular system
750	MT haplogroup	0.375533	0.407094	0.683939	55	8170	Digestive congenital anomalies
750	Nuclear ancestry	-0.728718	-0.567223	0.570563	55	8170	Digestive congenital anomalies
750	Interaction	-0.784856	-0.24745	0.80456	55	8170	Digestive congenital anomalies
750.1	MT haplogroup	-0.59505	-0.401143	0.688315	30	8227	Upper gastrointestinal congenital anomalies
750.1	Nuclear ancestry	-1.64986	-0.920884	0.357111	30	8227	Upper gastrointestinal congenital anomalies
750.1	Interaction	1.89907	0.418352	0.67569	30	8227	Upper gastrointestinal congenital anomalies
750.2	MT haplogroup	1.38431	1.14155	0.253641	23	8256	Lower gastrointestinal congenital anomalies
750.2	Nuclear ancestry	0.908521	0.501585	0.615959	23	8256	Lower gastrointestinal congenital anomalies
750.2	Interaction	-3.74898	-0.828011	0.407664	23	8256	Lower gastrointestinal congenital anomalies
751	MT haplogroup	0.172387	0.209458	0.83409	100	8117	Genitourinary congenital anomalies
751	Nuclear ancestry	-0.067226	-0.0741334	0.940904	100	8117	Genitourinary congenital anomalies
751	Interaction	-2.2268	-0.761763	0.446201	100	8117	Genitourinary congenital anomalies
751.1	MT haplogroup	-0.704742	-0.324528	0.745538	22	8265	Congenital anomalies of genital organs
751.1	Nuclear ancestry	2.88318	1.88513	0.0594119	22	8265	Congenital anomalies of genital organs
751.1	Interaction	-1.2597	-0.238247	0.811689	22	8265	Congenital anomalies of genital organs
751.2	MT haplogroup	0.0185209	0.0182336	0.985453	74	8184	Congenital anomalies of urinary system
751.2	Nuclear ancestry	-1.32301	-1.15465	0.248234	74	8184	Congenital anomalies of urinary system
751.2	Interaction	-1.69968	-0.439168	0.660539	74	8184	Congenital anomalies of urinary system
751.21	MT haplogroup	0.521834	0.342433	0.732025	49	8235	Cystic kidney disease
751.21	Nuclear ancestry	-1.12509	-0.820999	0.411647	49	8235	Cystic kidney disease
751.21	Interaction	-5.63229	-0.759818	0.447363	49	8235	Cystic kidney disease
751.22	MT haplogroup	-0.0224366	-0.0154383	0.987682	22	8276	Other specified congenital anomalies of kidney
751.22	Nuclear ancestry	-1.69661	-0.766164	0.443579	22	8276	Other specified congenital anomalies of kidney
751.22	Interaction	0.804493	0.167541	0.866944	22	8276	Other specified congenital anomalies of kidney
752	MT haplogroup	0.873677	0.803165	0.421879	23	8283	Nervous system congenital anomalies
752	Nuclear ancestry	0.458754	0.233358	0.815484	23	8283	Nervous system congenital anomalies
752	Interaction	-0.553007	-0.161523	0.871682	23	8283	Nervous system congenital anomalies
754	MT haplogroup	0.0954257	0.0735298	0.941385	21	8256	Congenital musculoskeletal deformities of spine
754	Nuclear ancestry	0.152787	0.0758152	0.939566	21	8256	Congenital musculoskeletal deformities of spine
754	Interaction	1.39508	0.382469	0.702114	21	8256	Congenital musculoskeletal deformities of spine
755	MT haplogroup	-0.111766	-0.0939162	0.925176	39	8220	Congenital anomalies of limbs
755	Nuclear ancestry	0.0466577	0.0319361	0.974523	39	8220	Congenital anomalies of limbs
755	Interaction	-0.205654	-0.0574393	0.954195	39	8220	Congenital anomalies of limbs
755.1	MT haplogroup	-0.377624	-0.260267	0.794658	28	8248	Congenital deformities of feet
755.1	Nuclear ancestry	-0.812998	-0.440937	0.659259	28	8248	Congenital deformities of feet
755.1	Interaction	0.732819	0.167718	0.866805	28	8248	Congenital deformities of feet
756	MT haplogroup	0.0272298	0.0350944	0.972004	99	8079	Other congenital musculoskeletal anomalies
756	Nuclear ancestry	-0.297209	-0.321589	0.747764	99	8079	Other congenital musculoskeletal anomalies
756	Interaction	-0.768531	-0.301952	0.762689	99	8079	Other congenital musculoskeletal anomalies
756.5	MT haplogroup	-0.0733338	-0.0871863	0.930523	85	8109	Congenital osteodystrophies
756.5	Nuclear ancestry	-0.308382	-0.309697	0.756792	85	8109	Congenital osteodystrophies
756.5	Interaction	-0.399003	-0.148213	0.882175	85	8109	Congenital osteodystrophies
759	MT haplogroup	0.376225	0.37975	0.704131	38	8256	Other and unspecified congenital anomalies
759	Nuclear ancestry	1.45655	1.08403	0.27835	38	8256	Other and unspecified congenital anomalies
759	Interaction	-0.278178	-0.101135	0.919443	38	8256	Other and unspecified congenital anomalies
760	MT haplogroup	0.202186	1.17785	0.238857	2773	4383	Back pain
760	Nuclear ancestry	-0.393334	-1.74504	0.080978	2773	4383	Back pain
760	Interaction	-0.490672	-0.931034	0.351836	2773	4383	Back pain
761	MT haplogroup	0.234321	1.01739	0.308966	1011	6415	Cervicalgia
761	Nuclear ancestry	-0.301912	-0.954951	0.339602	1011	6415	Cervicalgia
761	Interaction	-0.185611	-0.258194	0.796257	1011	6415	Cervicalgia
763	MT haplogroup	-0.470571	-1.30035	0.193481	456	7579	Thoracic or lumbosacral neuritis or radiculitis, unspecified
763	Nuclear ancestry	-0.535831	-1.18517	0.23595	456	7579	Thoracic or lumbosacral neuritis or radiculitis, unspecified
763	Interaction	1.4895	1.44635	0.148079	456	7579	Thoracic or lumbosacral neuritis or radiculitis, unspecified
764	MT haplogroup	-0.0379323	-0.150935	0.880027	910	6898	Sciatica
764	Nuclear ancestry	-0.684638	-2.0224	0.0431356	910	6898	Sciatica
764	Interaction	0.363341	0.465085	0.641871	910	6898	Sciatica
765	MT haplogroup	0.0563756	0.168556	0.866146	430	7560	Cervical radiculitis
765	Nuclear ancestry	-0.51048	-1.08093	0.279729	430	7560	Cervical radiculitis
765	Interaction	0.426016	0.412725	0.679808	430	7560	Cervical radiculitis
769	MT haplogroup	2.11339	1.93255	0.0532913	25	8264	Nonallopathic lesions NEC
769	Nuclear ancestry	1.20153	0.693158	0.48821	25	8264	Nonallopathic lesions NEC
769	Interaction	-6.10146	-1.29843	0.194138	25	8264	Nonallopathic lesions NEC
770	MT haplogroup	-0.379768	-1.2507	0.211044	666	7048	Myalgia and myositis unspecified
770	Nuclear ancestry	0.401169	1.09811	0.272155	666	7048	Myalgia and myositis unspecified
770	Interaction	0.761135	0.904252	0.365862	666	7048	Myalgia and myositis unspecified
771	MT haplogroup	-0.00277109	-0.0111084	0.991137	950	6545	Musculoskeletal symptoms referable to limbs
771	Nuclear ancestry	-1.3223	-3.90048	9.60037e-05	950	6545	Musculoskeletal symptoms referable to limbs
771	Interaction	0.134555	0.165329	0.868685	950	6545	Musculoskeletal symptoms referable to limbs
771.1	MT haplogroup	0.0799484	0.373567	0.708727	1432	5678	Swelling of limb
771.1	Nuclear ancestry	-1.16354	-4.12199	3.7561e-05	1432	5678	Swelling of limb
771.1	Interaction	-0.383746	-0.553075	0.580212	1432	5678	Swelling of limb
771.2	MT haplogroup	0.525597	0.832139	0.40533	133	8024	Cramp of limb
771.2	Nuclear ancestry	-0.360508	-0.447379	0.654602	133	8024	Cramp of limb
771.2	Interaction	-1.91565	-0.839846	0.400995	133	8024	Cramp of limb
772	MT haplogroup	0.352772	0.742159	0.457991	245	7674	Symptoms of the muscles
772	Nuclear ancestry	0.163135	0.285246	0.775456	245	7674	Symptoms of the muscles
772	Interaction	-1.72345	-1.07564	0.28209	245	7674	Symptoms of the muscles
772.3	MT haplogroup	-0.0334705	-0.0598331	0.952289	173	7832	Muscle weakness
772.3	Nuclear ancestry	-0.973235	-1.3219	0.186203	173	7832	Muscle weakness
772.3	Interaction	0.254037	0.140465	0.888293	173	7832	Muscle weakness
772.4	MT haplogroup	-10.8061	-1.20565	0.227954	30	8225	Rhabdomyolysis
772.4	Nuclear ancestry	-3.31363	-1.63263	0.102546	30	8225	Rhabdomyolysis
772.4	Interaction	19.8021	1.50053	0.133478	30	8225	Rhabdomyolysis
772.6	MT haplogroup	-1.03326	-0.723354	0.469462	68	8102	Facial weakness
772.6	Nuclear ancestry	-0.196274	-0.18359	0.854335	68	8102	Facial weakness
772.6	Interaction	-0.273277	-0.0621639	0.950432	68	8102	Facial weakness
780	MT haplogroup	0.253727	0.249942	0.802632	83	7987	Hypothermia/Chills
780	Nuclear ancestry	-0.0841944	-0.0854746	0.931884	83	7987	Hypothermia/Chills
780	Interaction	-3.48434	-0.875293	0.381415	83	7987	Hypothermia/Chills
781	MT haplogroup	0.114767	0.163471	0.870148	95	8073	Symptoms involving nervous and musculoskeletal systems
781	Nuclear ancestry	-0.414026	-0.433384	0.664736	95	8073	Symptoms involving nervous and musculoskeletal systems
781	Interaction	0.129213	0.0582079	0.953583	95	8073	Symptoms involving nervous and musculoskeletal systems
782	MT haplogroup	0.257064	1.22835	0.219316	1446	6166	Symptoms involving skin and other integumentary tissue
782	Nuclear ancestry	-0.361271	-1.32093	0.186524	1446	6166	Symptoms involving skin and other integumentary tissue
782	Interaction	-0.557383	-0.836833	0.402687	1446	6166	Symptoms involving skin and other integumentary tissue
782.3	MT haplogroup	0.237603	1.19396	0.232492	1803	5617	Edema
782.3	Nuclear ancestry	-0.657829	-2.55369	0.0106588	1803	5617	Edema
782.3	Interaction	-0.658509	-1.02576	0.305005	1803	5617	Edema
782.6	MT haplogroup	0.532795	0.87722	0.380367	119	8046	Pallor and flushing
782.6	Nuclear ancestry	1.48719	1.93313	0.0532204	119	8046	Pallor and flushing
782.6	Interaction	-1.75868	-0.968487	0.332801	119	8046	Pallor and flushing
783	MT haplogroup	0.516811	0.499165	0.617663	35	8146	Fever of unknown origin
783	Nuclear ancestry	-0.871225	-0.518141	0.60436	35	8146	Fever of unknown origin
783	Interaction	-0.536085	-0.151809	0.879337	35	8146	Fever of unknown origin
785	MT haplogroup	0.0101669	0.0593996	0.952634	2721	4386	Abdominal pain
785	Nuclear ancestry	-0.617454	-2.70038	0.00692611	2721	4386	Abdominal pain
785	Interaction	0.166577	0.323659	0.746197	2721	4386	Abdominal pain
788	MT haplogroup	0.112403	0.428463	0.668314	791	6955	Syncope and collapse
788	Nuclear ancestry	-0.181018	-0.524888	0.599661	791	6955	Syncope and collapse
788	Interaction	-0.093717	-0.116855	0.906975	791	6955	Syncope and collapse
789	MT haplogroup	0.329189	1.55231	0.120589	1136	5968	Nausea and vomiting
789	Nuclear ancestry	-0.15411	-0.509153	0.610645	1136	5968	Nausea and vomiting
789	Interaction	-0.218403	-0.337282	0.735905	1136	5968	Nausea and vomiting
790	MT haplogroup	-0.0255779	-0.110702	0.911853	1153	6392	Nonspecific findings on examination of blood
790	Nuclear ancestry	-0.458412	-1.55457	0.12005	1153	6392	Nonspecific findings on examination of blood
790	Interaction	0.0481867	0.0685464	0.945351	1153	6392	Nonspecific findings on examination of blood
790.1	MT haplogroup	0.107467	0.14791	0.882414	94	8148	Elevated sedimentation rate
790.1	Nuclear ancestry	-1.47223	-1.41699	0.156485	94	8148	Elevated sedimentation rate
790.1	Interaction	0.0870471	0.0348944	0.972164	94	8148	Elevated sedimentation rate
790.6	MT haplogroup	0.133773	0.583005	0.55989	1145	6359	Other abnormal blood chemistry
790.6	Nuclear ancestry	-0.505521	-1.69265	0.0905218	1145	6359	Other abnormal blood chemistry
790.6	Interaction	-0.442618	-0.612236	0.540382	1145	6359	Other abnormal blood chemistry
790.8	MT haplogroup	0.385976	0.263235	0.792369	21	8254	Elevated C-reactive protein (CRP)
790.8	Nuclear ancestry	0.756385	0.400831	0.688545	21	8254	Elevated C-reactive protein (CRP)
790.8	Interaction	-1.27298	-0.279681	0.779722	21	8254	Elevated C-reactive protein (CRP)
791	MT haplogroup	1.94263	1.70949	0.0873608	89	8169	Gangrene
791	Nuclear ancestry	-0.19291	-0.204695	0.83781	89	8169	Gangrene
791	Interaction	-13.6706	-1.8775	0.0604493	89	8169	Gangrene
792	MT haplogroup	0.179102	0.680222	0.496364	807	7177	Abnormal Papanicolaou smear of cervix and cervical HPV
792	Nuclear ancestry	0.0130075	0.0345112	0.97247	807	7177	Abnormal Papanicolaou smear of cervix and cervical HPV
792	Interaction	-0.323248	-0.405382	0.685197	807	7177	Abnormal Papanicolaou smear of cervix and cervical HPV
792.1	MT haplogroup	0.117162	0.360935	0.718148	550	7476	Papanicolaou smear of cervix or vagina with atypical squamous cells
792.1	Nuclear ancestry	0.080247	0.184032	0.853989	550	7476	Papanicolaou smear of cervix or vagina with atypical squamous cells
792.1	Interaction	-0.838774	-0.843125	0.399159	550	7476	Papanicolaou smear of cervix or vagina with atypical squamous cells
795	MT haplogroup	0.815339	1.71717	0.085949	184	7959	Other and nonspecific abnormal cytological, histological and immunological findings
795	Nuclear ancestry	0.0969733	0.133324	0.893937	184	7959	Other and nonspecific abnormal cytological, histological and immunological findings
795	Interaction	-2.16311	-1.3231	0.185803	184	7959	Other and nonspecific abnormal cytological, histological and immunological findings
796	MT haplogroup	0.34855	0.858303	0.390725	431	7824	Elevated prostate specific antigen [PSA]
796	Nuclear ancestry	-0.427167	-0.886595	0.375297	431	7824	Elevated prostate specific antigen [PSA]
796	Interaction	-0.588699	-0.44215	0.658381	431	7824	Elevated prostate specific antigen [PSA]
797	MT haplogroup	-0.240299	-0.472884	0.636296	155	7893	Shock
797	Nuclear ancestry	-1.64454	-1.95247	0.0508825	155	7893	Shock
797	Interaction	2.62963	1.75314	0.0795774	155	7893	Shock
797.1	MT haplogroup	-0.258076	-0.437771	0.661553	102	8077	Cardiogenic shock
797.1	Nuclear ancestry	-1.80014	-1.69228	0.0905927	102	8077	Cardiogenic shock
797.1	Interaction	3.33776	1.94373	0.0519281	102	8077	Cardiogenic shock
798	MT haplogroup	0.656887	2.03177	0.0421773	568	7148	Malaise and fatigue
798	Nuclear ancestry	-0.848617	-2.04501	0.0408542	568	7148	Malaise and fatigue
798	Interaction	-2.43344	-2.01873	0.0435158	568	7148	Malaise and fatigue
798.1	MT haplogroup	-0.3712	-0.486749	0.626437	93	8111	Chronic fatigue syndrome
798.1	Nuclear ancestry	0.057571	0.0602142	0.951985	93	8111	Chronic fatigue syndrome
798.1	Interaction	0.975009	0.462258	0.643896	93	8111	Chronic fatigue syndrome
800	MT haplogroup	1.00805	1.98069	0.047626	243	7971	Fracture of lower limb
800	Nuclear ancestry	1.30132	2.46089	0.0138594	243	7971	Fracture of lower limb
800	Interaction	-5.24594	-2.57767	0.00994701	243	7971	Fracture of lower limb
800.1	MT haplogroup	1.243	1.1596	0.246211	37	8260	Fracture of neck of femur
800.1	Nuclear ancestry	0.758816	0.546015	0.585056	37	8260	Fracture of neck of femur
800.1	Interaction	-3.8784	-0.948072	0.343093	37	8260	Fracture of neck of femur
800.2	MT haplogroup	-1.34936	-0.641843	0.520975	42	8248	Fracture of unspecified part of femur
800.2	Nuclear ancestry	1.47837	1.24563	0.212899	42	8248	Fracture of unspecified part of femur
800.2	Interaction	-0.542064	-0.0957868	0.92369	42	8248	Fracture of unspecified part of femur
800.3	MT haplogroup	2.26382	2.38213	0.0172128	97	8167	Fracture of tibia and fibula
800.3	Nuclear ancestry	1.57573	1.95244	0.0508855	97	8167	Fracture of tibia and fibula
800.3	Interaction	-13.1488	-2.3193	0.020379	97	8167	Fracture of tibia and fibula
801	MT haplogroup	-0.155554	-0.358239	0.720165	288	7877	Fracture of ankle and foot
801	Nuclear ancestry	0.00594426	0.0108827	0.991317	288	7877	Fracture of ankle and foot
801	Interaction	0.268523	0.210493	0.833283	288	7877	Fracture of ankle and foot
801.1	MT haplogroup	0.619934	0.734297	0.462767	59	8208	Fracture of foot
801.1	Nuclear ancestry	-0.689161	-0.545953	0.585098	59	8208	Fracture of foot
801.1	Interaction	-1.44331	-0.471286	0.637436	59	8208	Fracture of foot
803	MT haplogroup	-1.37276	-1.88402	0.0595624	157	8107	Fracture of upper limb
803	Nuclear ancestry	-0.915342	-1.19348	0.232683	157	8107	Fracture of upper limb
803	Interaction	3.43061	1.88919	0.0588659	157	8107	Fracture of upper limb
803.1	MT haplogroup	-1.22144	-0.942919	0.345722	51	8239	Fracture of humerus
803.1	Nuclear ancestry	-0.555559	-0.42864	0.668186	51	8239	Fracture of humerus
803.1	Interaction	2.64947	0.806822	0.419769	51	8239	Fracture of humerus
803.2	MT haplogroup	-1.15825	-1.28999	0.197056	89	8196	Fracture of radius and ulna
803.2	Nuclear ancestry	-1.87385	-1.72971	0.0836815	89	8196	Fracture of radius and ulna
803.2	Interaction	3.56196	1.47202	0.141015	89	8196	Fracture of radius and ulna
803.3	MT haplogroup	-1.24913	-0.708668	0.478531	24	8279	Fracture of clavicle or scapula
803.3	Nuclear ancestry	0.550821	0.312041	0.75501	24	8279	Fracture of clavicle or scapula
803.3	Interaction	2.97549	0.741196	0.458575	24	8279	Fracture of clavicle or scapula
804	MT haplogroup	0.284039	0.512114	0.608571	154	8078	Fracture of hand or wrist
804	Nuclear ancestry	-0.167035	-0.221983	0.824327	154	8078	Fracture of hand or wrist
804	Interaction	-0.838618	-0.463686	0.642873	154	8078	Fracture of hand or wrist
805	MT haplogroup	0.545564	0.877955	0.379968	100	8156	Fracture of vertebral column without mention of spinal cord injury
805	Nuclear ancestry	0.696681	0.798422	0.424625	100	8156	Fracture of vertebral column without mention of spinal cord injury
805	Interaction	-0.786533	-0.410216	0.681648	100	8156	Fracture of vertebral column without mention of spinal cord injury
807	MT haplogroup	-0.337858	-0.395885	0.69219	73	8187	Fracture of ribs
807	Nuclear ancestry	0.748976	0.753462	0.451172	73	8187	Fracture of ribs
807	Interaction	1.09435	0.484488	0.62804	73	8187	Fracture of ribs
817	MT haplogroup	1.31631	2.19224	0.0283619	77	8088	Concussion
817	Nuclear ancestry	2.49551	2.7636	0.00571676	77	8088	Concussion
817	Interaction	-2.83461	-1.57402	0.115483	77	8088	Concussion
818	MT haplogroup	-0.310993	-0.327892	0.742994	51	8227	Intracranial hemorrhage (injury)
818	Nuclear ancestry	0.124822	0.0980172	0.921919	51	8227	Intracranial hemorrhage (injury)
818	Interaction	1.88949	0.758305	0.448268	51	8227	Intracranial hemorrhage (injury)
819	MT haplogroup	0.161824	0.261125	0.793996	100	8141	Skull and face fracture and other intercranial injury
819	Nuclear ancestry	-0.316541	-0.329842	0.741519	100	8141	Skull and face fracture and other intercranial injury
819	Interaction	0.557492	0.301195	0.763266	100	8141	Skull and face fracture and other intercranial injury
830	MT haplogroup	0.264107	0.486133	0.626873	234	7882	Dislocation
830	Nuclear ancestry	0.792621	1.40632	0.15963	234	7882	Dislocation
830	Interaction	-2.7831	-1.47704	0.139665	234	7882	Dislocation
835	MT haplogroup	0.331573	0.700993	0.483308	219	7880	Internal derangement of knee
835	Nuclear ancestry	0.0208667	0.0332817	0.97345	219	7880	Internal derangement of knee
835	Interaction	-1.28164	-0.825915	0.408852	219	7880	Internal derangement of knee
836	MT haplogroup	1.98838	1.55647	0.119597	66	8203	Traumatic arthropathy
836	Nuclear ancestry	-1.85202	-1.49054	0.136082	66	8203	Traumatic arthropathy
836	Interaction	-15.1014	-1.62089	0.105041	66	8203	Traumatic arthropathy
840	MT haplogroup	0.140381	0.57094	0.568041	965	6388	Sprains and strains
840	Nuclear ancestry	-0.0917185	-0.288694	0.772815	965	6388	Sprains and strains
840	Interaction	-0.787404	-1.01448	0.310354	965	6388	Sprains and strains
840.1	MT haplogroup	-15.7116	-0.00747398	0.994037	22	8226	Muscle/tendon sprain
840.1	Nuclear ancestry	0.156591	0.0871121	0.930582	22	8226	Muscle/tendon sprain
840.1	Interaction	0.304322	5.1227e-05	0.999959	22	8226	Muscle/tendon sprain
840.2	MT haplogroup	-1.04036	-0.949086	0.342577	82	8137	Rotator cuff (capsule) sprain
840.2	Nuclear ancestry	0.736176	0.80042	0.423467	82	8137	Rotator cuff (capsule) sprain
840.2	Interaction	1.06697	0.374986	0.707671	82	8137	Rotator cuff (capsule) sprain
840.3	MT haplogroup	0.590854	1.33405	0.182189	235	7715	Joint/ligament sprain
840.3	Nuclear ancestry	-0.229163	-0.367213	0.71346	235	7715	Joint/ligament sprain
840.3	Interaction	-1.84916	-1.18905	0.234422	235	7715	Joint/ligament sprain
841	MT haplogroup	0.425272	0.816202	0.414385	154	7821	Sprains and strains of back and neck
841	Nuclear ancestry	-0.433262	-0.562859	0.573531	154	7821	Sprains and strains of back and neck
841	Interaction	-0.62465	-0.363766	0.716033	154	7821	Sprains and strains of back and neck
842	MT haplogroup	-0.170911	-0.187415	0.851335	76	8049	Other sprains and strains
842	Nuclear ancestry	0.46128	0.458009	0.646946	76	8049	Other sprains and strains
842	Interaction	-0.669903	-0.246088	0.805614	76	8049	Other sprains and strains
850	MT haplogroup	0.129891	0.217759	0.827617	109	7993	Hemorrhage or hematoma complicating a procedure
850	Nuclear ancestry	0.361847	0.419397	0.674926	109	7993	Hemorrhage or hematoma complicating a procedure
850	Interaction	0.838287	0.495646	0.620145	109	7993	Hemorrhage or hematoma complicating a procedure
851	MT haplogroup	0.55544	1.11951	0.262921	180	7959	Complications of transplants and reattached limbs
851	Nuclear ancestry	-0.633324	-0.882838	0.377324	180	7959	Complications of transplants and reattached limbs
851	Interaction	-1.28659	-0.741014	0.458685	180	7959	Complications of transplants and reattached limbs
854	MT haplogroup	0.418101	1.24061	0.214749	404	7653	Complications of cardiac/vascular device, implant, and graft
854	Nuclear ancestry	-1.47264	-2.86847	0.00412457	404	7653	Complications of cardiac/vascular device, implant, and graft
854	Interaction	-0.368007	-0.312083	0.754977	404	7653	Complications of cardiac/vascular device, implant, and graft
857	MT haplogroup	0.169465	0.302498	0.762273	122	8056	Mechanical complication of unspecified genitourinary device, implant, and graft
857	Nuclear ancestry	-0.136836	-0.155838	0.87616	122	8056	Mechanical complication of unspecified genitourinary device, implant, and graft
857	Interaction	0.561992	0.33937	0.734331	122	8056	Mechanical complication of unspecified genitourinary device, implant, and graft
858	MT haplogroup	-0.085248	-0.166835	0.8675	192	8040	Complication of internal orthopedic device
858	Nuclear ancestry	-0.0270053	-0.0410654	0.967244	192	8040	Complication of internal orthopedic device
858	Interaction	0.616415	0.408463	0.682934	192	8040	Complication of internal orthopedic device
859	MT haplogroup	-0.621253	-0.843868	0.398743	120	8038	Complication due to other implant and internal device
859	Nuclear ancestry	-1.70471	-1.83228	0.0669096	120	8038	Complication due to other implant and internal device
859	Interaction	1.77172	0.792853	0.427864	120	8038	Complication due to other implant and internal device
870	MT haplogroup	-0.168261	-0.357962	0.720372	246	7663	Open wounds of head; neck; and trunk
870	Nuclear ancestry	-0.273693	-0.456994	0.647675	246	7663	Open wounds of head; neck; and trunk
870	Interaction	0.275021	0.196329	0.844353	246	7663	Open wounds of head; neck; and trunk
870.3	MT haplogroup	-1.31608	-1.0752	0.282285	68	8118	Other open wound of head and face
870.3	Nuclear ancestry	-0.897776	-0.768177	0.442382	68	8118	Other open wound of head and face
870.3	Interaction	1.99679	0.620704	0.534794	68	8118	Other open wound of head and face
871	MT haplogroup	0.0265135	0.0690521	0.944948	328	7543	Open wounds of extremities
871	Nuclear ancestry	-0.497109	-0.93338	0.350624	328	7543	Open wounds of extremities
871	Interaction	0.296168	0.251292	0.801588	328	7543	Open wounds of extremities
871.1	MT haplogroup	1.28127	1.45364	0.146047	32	8211	Open wound of hand except finger(s)
871.1	Nuclear ancestry	0.81231	0.499661	0.617314	32	8211	Open wound of hand except finger(s)
871.1	Interaction	-1.86393	-0.638437	0.523189	32	8211	Open wound of hand except finger(s)
871.2	MT haplogroup	0.680142	0.746179	0.455559	65	8107	Open wound of finger(s)
871.2	Nuclear ancestry	0.669334	0.621647	0.534174	65	8107	Open wound of finger(s)
871.2	Interaction	-3.3432	-1.00217	0.316261	65	8107	Open wound of finger(s)
871.3	MT haplogroup	-0.0617057	-0.0604295	0.951814	62	8159	Open wound of foot except toe(s) alone
871.3	Nuclear ancestry	-0.832711	-0.691615	0.489179	62	8159	Open wound of foot except toe(s) alone
871.3	Interaction	-0.692553	-0.200151	0.841362	62	8159	Open wound of foot except toe(s) alone
872	MT haplogroup	1.3052	0.79814	0.424789	36	8237	Traumatic amputation
872	Nuclear ancestry	-3.00917	-1.65615	0.0976915	36	8237	Traumatic amputation
872	Interaction	-8.35837	-0.863291	0.387978	36	8237	Traumatic amputation
874	MT haplogroup	-0.510837	-0.253502	0.79988	31	8260	Complication of amputation stump
874	Nuclear ancestry	-0.751889	-0.450967	0.652013	31	8260	Complication of amputation stump
874	Interaction	-1.86833	-0.25478	0.798893	31	8260	Complication of amputation stump
907	MT haplogroup	1.21635	1.39595	0.162729	37	8243	Injuries to the nervous system
907	Nuclear ancestry	0.481304	0.318327	0.750237	37	8243	Injuries to the nervous system
907	Interaction	-2.04145	-0.677239	0.498255	37	8243	Injuries to the nervous system
912	MT haplogroup	-0.246965	-0.181301	0.856132	22	8130	Insect bite
912	Nuclear ancestry	0.682189	0.357734	0.720543	22	8130	Insect bite
912	Interaction	1.76945	0.507829	0.611573	22	8130	Insect bite
916	MT haplogroup	-0.0461103	-0.132932	0.894247	428	7118	Contusion
916	Nuclear ancestry	-0.37681	-0.810968	0.417384	428	7118	Contusion
916	Interaction	0.271921	0.258513	0.796011	428	7118	Contusion
930	MT haplogroup	0.519421	0.352266	0.724639	40	8232	Allergic reaction to food
930	Nuclear ancestry	-0.5632	-0.369482	0.711768	40	8232	Allergic reaction to food
930	Interaction	-4.58693	-0.712401	0.476217	40	8232	Allergic reaction to food
938	MT haplogroup	-16.6205	-1.11384	0.265346	22	8249	Dermatitis due to solar radiation
938	Nuclear ancestry	0.750932	0.420767	0.673925	22	8249	Dermatitis due to solar radiation
938	Interaction	25.8662	1.24049	0.214795	22	8249	Dermatitis due to solar radiation
939	MT haplogroup	-0.372606	-0.899158	0.368569	346	7526	Atopic/contact dermatitis due to other or unspecified
939	Nuclear ancestry	0.575727	1.18952	0.234235	346	7526	Atopic/contact dermatitis due to other or unspecified
939	Interaction	0.53732	0.477828	0.632773	346	7526	Atopic/contact dermatitis due to other or unspecified
946	MT haplogroup	-0.437028	-0.380817	0.703339	80	8145	Anaphylactic shock NOS
946	Nuclear ancestry	0.00039868	0.000397442	0.999683	80	8145	Anaphylactic shock NOS
946	Interaction	-1.74234	-0.448295	0.653941	80	8145	Anaphylactic shock NOS
947	MT haplogroup	-0.274381	-0.414121	0.678786	218	7857	Urticaria
947	Nuclear ancestry	-0.261289	-0.412407	0.680041	218	7857	Urticaria
947	Interaction	-2.05114	-0.877989	0.37995	218	7857	Urticaria
949	MT haplogroup	-0.381991	-0.728329	0.466412	302	7588	Allergies, other
949	Nuclear ancestry	-1.55395	-2.64621	0.00813983	302	7588	Allergies, other
949	Interaction	-0.399641	-0.22059	0.825411	302	7588	Allergies, other
952	MT haplogroup	-1.1911	-0.593682	0.552725	28	8264	Spinal cord injury without evidence of spinal bone injury
952	Nuclear ancestry	-1.7477	-0.907853	0.363956	28	8264	Spinal cord injury without evidence of spinal bone injury
952	Interaction	1.33861	0.222612	0.823838	28	8264	Spinal cord injury without evidence of spinal bone injury
958	MT haplogroup	-1.3389	-0.859126	0.390271	36	8133	Certain early complications of trauma or procedure
958	Nuclear ancestry	-1.00988	-0.63149	0.52772	36	8133	Certain early complications of trauma or procedure
958	Interaction	2.90261	0.731967	0.464189	36	8133	Certain early complications of trauma or procedure
963	MT haplogroup	0.129854	0.229488	0.81849	115	8166	Poisoning by primarily systemic agents
963	Nuclear ancestry	-1.11713	-1.18759	0.234994	115	8166	Poisoning by primarily systemic agents
963	Interaction	1.54648	0.881625	0.37798	115	8166	Poisoning by primarily systemic agents
963.1	MT haplogroup	0.141392	0.249701	0.802819	114	8174	Antineoplastic and immunosuppressive drugs causing adverse effects
963.1	Nuclear ancestry	-1.06524	-1.13157	0.257815	114	8174	Antineoplastic and immunosuppressive drugs causing adverse effects
963.1	Interaction	1.51627	0.864037	0.387567	114	8174	Antineoplastic and immunosuppressive drugs causing adverse effects
979	MT haplogroup	-1.63802	-1.185	0.236019	56	8175	Adverse drug events and drug allergies
979	Nuclear ancestry	0.222516	0.187281	0.85144	56	8175	Adverse drug events and drug allergies
979	Interaction	2.90539	0.922083	0.356485	56	8175	Adverse drug events and drug allergies
989	MT haplogroup	0.29297	0.581601	0.560836	214	7969	Toxic effect of other substances, chiefly nonmedicinal as to source
989	Nuclear ancestry	-0.00713705	-0.0114581	0.990858	214	7969	Toxic effect of other substances, chiefly nonmedicinal as to source
989	Interaction	-1.3103	-0.778201	0.43645	214	7969	Toxic effect of other substances, chiefly nonmedicinal as to source
990	MT haplogroup	-132.691	-0.799837	0.423805	33	8263	Effects radiation NOS
990	Nuclear ancestry	0.623254	0.433993	0.664293	33	8263	Effects radiation NOS
990	Interaction	179.264	0.824477	0.409669	33	8263	Effects radiation NOS
994	MT haplogroup	0.729757	1.74954	0.0801976	229	7633	Sepsis and SIRS
994	Nuclear ancestry	-0.83171	-1.27252	0.203189	229	7633	Sepsis and SIRS
994	Interaction	-1.32693	-0.886182	0.37552	229	7633	Sepsis and SIRS
994.1	MT haplogroup	-0.158624	-0.152301	0.87895	43	8087	Systemic inflammatory response syndrome (SIRS)
994.1	Nuclear ancestry	-1.9465	-1.21101	0.225892	43	8087	Systemic inflammatory response syndrome (SIRS)
994.1	Interaction	1.4887	0.446532	0.655213	43	8087	Systemic inflammatory response syndrome (SIRS)
994.2	MT haplogroup	0.885022	1.94115	0.0522405	182	7750	Sepsis
994.2	Nuclear ancestry	-0.749479	-1.02925	0.303362	182	7750	Sepsis
994.2	Interaction	-1.67809	-1.00557	0.314622	182	7750	Sepsis
994.21	MT haplogroup	1.47322	2.67972	0.00736841	88	8023	Septic shock
994.21	Nuclear ancestry	-0.246509	-0.237151	0.81254	88	8023	Septic shock
994.21	Interaction	-2.19148	-1.0672	0.285884	88	8023	Septic shock
A1C	MT haplogroup	0.000194324	0.566345	0.571179	6228	0	Hemoglobin A1C
A1C	Nuclear ancestry	-0.00100123	-2.17347	0.0297825	6228	0	Hemoglobin A1C
A1C	Interaction	-0.00107407	-1.02872	0.30365	6228	0	Hemoglobin A1C
ALB	MT haplogroup	0.0610015	0.521713	0.601885	7620	0	Albumin levels
ALB	Nuclear ancestry	0.52597	3.41031	0.00065227	7620	0	Albumin levels
ALB	Interaction	0.209588	0.591241	0.554376	7620	0	Albumin levels
ALT	MT haplogroup	-0.000736504	-0.0485001	0.961319	7646	0	Alaninie Aminotranferase
ALT	Nuclear ancestry	0.0538824	2.67898	0.00740054	7646	0	Alaninie Aminotranferase
ALT	Interaction	-0.00456355	-0.0991857	0.920993	7646	0	Alaninie Aminotranferase
AST	MT haplogroup	-0.00426956	-1.83249	0.0669174	7647	0	Aspartate Aminotransferase
AST	Nuclear ancestry	0.00147627	0.478796	0.632098	7647	0	Aspartate Aminotransferase
AST	Interaction	0.0105055	1.48811	0.136763	7647	0	Aspartate Aminotransferase
Alkphos	MT haplogroup	-0.00483886	-1.03876	0.298948	7666	0	Alkaline Phosphatase
Alkphos	Nuclear ancestry	-0.0149998	-2.43196	0.01504	7666	0	Alkaline Phosphatase
Alkphos	Interaction	0.0256648	1.81912	0.0689316	7666	0	Alkaline Phosphatase
BMI	MT haplogroup	0.00054959	0.339649	0.734129	8226	0	Body mass index
BMI	Nuclear ancestry	-0.00534934	-2.52272	0.0116639	8226	0	Body mass index
BMI	Interaction	-0.00682418	-1.40912	0.158838	8226	0	Body mass index
Basophil_median	MT haplogroup	0.00188793	0.872407	0.383012	8326	0	Basophil count
Basophil_median	Nuclear ancestry	0.00707492	2.4913	0.0127471	8326	0	Basophil count
Basophil_median	Interaction	-0.00124765	-0.192375	0.847453	8326	0	Basophil count
Bili_Direct	MT haplogroup	-0.0033931	-0.543796	0.586604	5535	0	Bilirubin (Direct)
Bili_Direct	Nuclear ancestry	-0.00773851	-0.93388	0.350407	5535	0	Bilirubin (Direct)
Bili_Direct	Interaction	0.0156849	0.813962	0.415702	5535	0	Bilirubin (Direct)
Bili_Indirect	MT haplogroup	-0.00585324	-0.99452	0.320012	5665	0	Bilirubin (Indirect)
Bili_Indirect	Nuclear ancestry	-0.00524315	-0.672291	0.501426	5665	0	Bilirubin (Indirect)
Bili_Indirect	Interaction	0.0162887	0.897124	0.369691	5665	0	Bilirubin (Indirect)
Bili_Total	MT haplogroup	0.0054204	0.138735	0.889664	7656	0	Total Bilirubin
Bili_Total	Nuclear ancestry	0.0255556	0.494319	0.621095	7656	0	Total Bilirubin
Bili_Total	Interaction	-0.0214868	-0.18168	0.855839	7656	0	Total Bilirubin
CK	MT haplogroup	-0.0250601	-0.582957	0.559975	2521	0	Creatine Kinase
CK	Nuclear ancestry	-0.276953	-4.77326	1.91656e-06	2521	0	Creatine Kinase
CK	Interaction	-0.0195811	-0.143696	0.885752	2521	0	Creatine Kinase
CRP	MT haplogroup	0.0622638	0.384112	0.700927	2630	0	C-Reactive Protein High Sensitivity
CRP	Nuclear ancestry	-0.250781	-1.14835	0.250929	2630	0	C-Reactive Protein High Sensitivity
CRP	Interaction	-0.362819	-0.681474	0.495632	2630	0	C-Reactive Protein High Sensitivity
Chol_HDL	MT haplogroup	0.0162634	0.330159	0.741291	6267	0	High Density Lipoprotein Cholestrol
Chol_HDL	Nuclear ancestry	-0.0642741	-0.975546	0.329327	6267	0	High Density Lipoprotein Cholestrol
Chol_HDL	Interaction	0.0118366	0.0787617	0.937225	6267	0	High Density Lipoprotein Cholestrol
Chol_LDL	MT haplogroup	-1.31114	-1.9262	0.0541249	6266	0	Low Density Lipoprotein Cholesterol
Chol_LDL	Nuclear ancestry	-0.434232	-0.47727	0.633186	6266	0	Low Density Lipoprotein Cholesterol
Chol_LDL	Interaction	2.37205	1.14276	0.253181	6266	0	Low Density Lipoprotein Cholesterol
Chol_Total	MT haplogroup	-0.368186	-1.57714	0.114814	6270	0	Total Cholesterol
Chol_Total	Nuclear ancestry	0.386482	1.23521	0.216798	6270	0	Total Cholesterol
Chol_Total	Interaction	0.494547	0.694188	0.48759	6270	0	Total Cholesterol
Creatinine	MT haplogroup	0.0339107	1.39631	0.16266	8112	0	Serum Creatinine
Creatinine	Nuclear ancestry	-0.185686	-5.8607	4.78945e-09	8112	0	Serum Creatinine
Creatinine	Interaction	-0.111717	-1.53868	0.123923	8112	0	Serum Creatinine
DIASTOLIC	MT haplogroup	0.404932	1.7424	0.0814764	8260	0	Diastolic blood pressure
DIASTOLIC	Nuclear ancestry	-1.46348	-4.80522	1.57313e-06	8260	0	Diastolic blood pressure
DIASTOLIC	Interaction	-1.64817	-2.3667	0.0179702	8260	0	Diastolic blood pressure
ESR	MT haplogroup	0.176391	1.57217	0.116016	3047	0	Erythrocyte Sedimentation Rate
ESR	Nuclear ancestry	-0.506787	-3.33395	0.000866495	3047	0	Erythrocyte Sedimentation Rate
ESR	Interaction	-0.690938	-1.94345	0.0520534	3047	0	Erythrocyte Sedimentation Rate
Eosinophil_median	MT haplogroup	0.00541471	1.13904	0.254719	8318	0	Eosinophil count
Eosinophil_median	Nuclear ancestry	0.0145699	2.33866	0.0193767	8318	0	Eosinophil count
Eosinophil_median	Interaction	-0.00298128	-0.208938	0.834501	8318	0	Eosinophil count
GGT	MT haplogroup	-0.0304824	-0.1914	0.848389	227	0	Gamma Glutamyl Transferase
GGT	Nuclear ancestry	-0.214887	-1.23682	0.217473	227	0	Gamma Glutamyl Transferase
GGT	Interaction	-0.10685	-0.18717	0.8517	227	0	Gamma Glutamyl Transferase
Glucose	MT haplogroup	0.0427977	0.517157	0.605061	8170	0	Glucose
Glucose	Nuclear ancestry	-0.138553	-1.27987	0.200628	8170	0	Glucose
Glucose	Interaction	-0.32688	-1.31457	0.188692	8170	0	Glucose
Glucose_fasting	MT haplogroup	0.000385665	0.3106	0.7562	692	0	Fasting Glucose
Glucose_fasting	Nuclear ancestry	-0.000899425	-0.60242	0.547094	692	0	Fasting Glucose
Glucose_fasting	Interaction	-0.000589547	-0.170353	0.864782	692	0	Fasting Glucose
Height	MT haplogroup	-0.0216884	-1.21054	0.226107	8308	0	Height
Height	Nuclear ancestry	-0.0273175	-1.16181	0.245347	8308	0	Height
Height	Interaction	0.0871878	1.62064	0.105133	8308	0	Height
INR	MT haplogroup	-0.000132625	-0.0132178	0.989454	6298	0	Prothrombin Time
INR	Nuclear ancestry	-0.0325353	-2.45138	0.0142581	6298	0	Prothrombin Time
INR	Interaction	0.00468389	0.154088	0.877545	6298	0	Prothrombin Time
Lymphocyte_median	MT haplogroup	0.0370503	1.20152	0.229582	8323	0	Lymphocyte count
Lymphocyte_median	Nuclear ancestry	0.0171696	0.42428	0.671372	8323	0	Lymphocyte count
Lymphocyte_median	Interaction	-0.0710294	-0.768768	0.442053	8323	0	Lymphocyte count
Monocyte_median	MT haplogroup	0.012963	2.77089	0.00560269	8327	0	Monocyte count
Monocyte_median	Nuclear ancestry	0.0233571	3.80457	0.000143068	8327	0	Monocyte count
Monocyte_median	Interaction	-0.0315607	-2.25105	0.0244086	8327	0	Monocyte count
Neutrophil_median	MT haplogroup	0.0984498	3.46441	0.000534075	8325	0	Neutrophil count
Neutrophil_median	Nuclear ancestry	0.359301	9.6344	7.44084e-22	8325	0	Neutrophil count
Neutrophil_median	Interaction	-0.268576	-3.15358	0.00161856	8325	0	Neutrophil count
PLATELET_median	MT haplogroup	-0.171718	-0.286335	0.774629	8323	0	Platelet count
PLATELET_median	Nuclear ancestry	0.0151484	0.0192435	0.984647	8323	0	Platelet count
PLATELET_median	Interaction	0.103339	0.0574962	0.954151	8323	0	Platelet count
PTT	MT haplogroup	1.425e-05	0.96821	0.332978	6099	0	Partial Thromboplastin Time
PTT	Nuclear ancestry	-8.72064e-05	-4.48027	7.59126e-06	6099	0	Partial Thromboplastin Time
PTT	Interaction	-2.11996e-05	-0.475716	0.634293	6099	0	Partial Thromboplastin Time
SYSTOLIC	MT haplogroup	0.00609309	0.327147	0.743565	8260	0	Systolic blood pressure
SYSTOLIC	Nuclear ancestry	-0.117095	-4.79739	1.63569e-06	8260	0	Systolic blood pressure
SYSTOLIC	Interaction	-0.0358691	-0.642689	0.520444	8260	0	Systolic blood pressure
rlrmtCN	MT haplogroup	0.00916664	0.147301	0.882898	8327	0	Log(relative mtDNA copy number)
rlrmtCN	Nuclear ancestry	-0.336465	-4.1201	3.82379e-05	8327	0	Log(relative mtDNA copy number)
rlrmtCN	Interaction	-0.31111	-1.66814	0.0953253	8327	0	Log(relative mtDNA copy number)
triglycerides	MT haplogroup	0.00192809	0.082068	0.934595	6376	0	Triglycerides
triglycerides	Nuclear ancestry	0.166604	5.33345	9.96829e-08	6376	0	Triglycerides
triglycerides	Interaction	-0.0553441	-0.773845	0.439051	6376	0	Triglycerides
urobili	MT haplogroup	0.00303534	0.245163	0.80634	5026	0	Urine Urobilinogen
urobili	Nuclear ancestry	-0.0291989	-1.70858	0.0875906	5026	0	Urine Urobilinogen
urobili	Interaction	-0.0149787	-0.390326	0.696312	5026	0	Urine Urobilinogen
